# Dissecting the genetic architecture of knee alignment reveals its contribution to osteoarthritis risk

**DOI:** 10.64898/2026.06.23.26356332

**Authors:** Mijin Jung, Faten Alomar, Clarissa R. Coveney, Shibo Chen, Sarah E Orr, Jolet Mimpen, Marina Nikolic, Kaitlyn A Flynn, Yuandan Zhang, Raja Ebsim, Fiona R Saunders, Jennifer S Gregory, Richard M Aspden, Nicholas C Harvey, Claudia Lindner, Simon GF Abram, Chrissy Hammond, George Davey Smith, Eleftheria Zeggini, Sarah Snelling, Terence D. Capellini, Sarah J Rice, John P. Kemp, Jonathan H Tobias, Tim Cootes, Benjamin G Faber

## Abstract

**Objectives:** To investigate the biological and clinical relevance of knee alignment in osteoarthritis by integrating population-scale imaging, genome-wide association, and functional genetic analyses.

**Methods:** Femorotibial angle was derived from dual-energy X-ray absorptiometry scans in UK Biobank using machine-learning methods. Associations with knee and hip osteoarthritis outcomes were assessed. A genome-wide association study of mean femorotibial angle was performed, followed by fine-mapping and pathway enrichment analyses. Mendelian randomization was used to explore potential causal relationships.

**Results:** Varus alignment was strongly and progressively associated with knee pain, knee osteoarthritis, and total knee replacement (HR 3.42 [95% CI 2.92, 4.02]), with no association observed for hip osteoarthritis. GWAS identified 20 independent loci associated with femorotibial angle, enriched for pathways related to skeletal development, cartilage biology, and endochondral ossification. Post-GWAS analyses demonstrated regulatory effects across fetal and adult joint tissues, supporting life course influences on alignment. Genetic correlation analyses showed shared architecture between femorotibial angle and knee osteoarthritis. Causal analyses suggested that genetic liability to osteoarthritis reduces femorotibial angle (β −0.11 [−0.16, - 0.06]), while evidence for an overall causal effect of femorotibial angle on osteoarthritis risk was limited (OR 0.93 [0.79, 1.10]).

**Conclusions:** Knee alignment and susceptibility to knee osteoarthritis are partially genetically determined. At the population level, these genetic determinants support a causal effect of osteoarthritis on knee alignment, whereas evidence for a causal effect of alignment on knee osteoarthritis was limited. Furthermore, this study identifies novel genetic loci linking knee alignment with pathways involved in skeletal development and cartilage biology relevant to osteoarthritis.

**Key messages:** *What is already known on this topic?:*

- Lower limb malalignment, particularly varus alignment, is associated with knee osteoarthritis.
- Previous studies have been observational, limiting their ability to determine whether malalignment is a cause or consequence of osteoarthritis.
- Genetic influences on knee alignment have been recognized, but its underlying genetic architecture and relationship with osteoarthritis susceptibility remain poorly understood.

*What this study adds?:*

- This study identifies 20 genetic loci associated with femorotibial angle, which demonstrate enrichment in molecular pathways responsible for bone and cartilage development and maintenance across the life course.
- Instrumental variables analyses using genetic data provides greater evidence that osteoarthritis has a causal influence on knee alignment than alignment has on osteoarthritis risk.

*How might this affect research, practice or policy?:*

- At a population level, knee alignment should be considered a marker of disease severity and progression rather than a causal target for osteoarthritis prevention.
- These findings support the use of alignment-modifying interventions, such as osteotomy and bracing, to slow progression in established osteoarthritis but not as a means of preventing disease onset in the general population.
- Novel genetic pathways associated with varus deformity and osteoarthritis could guide future patient stratification and targeted treatment.

## Supplementary_Figures_Tables for "Dissecting the genetic architecture of knee alignment reveals its contribution to osteoarthritis risk"

### Sheet: ST_Figure1
Supplementary Figure 1. Study population flow chart. The majority of images excluded from femorotibial angle assessment had poor quality-of-fit scores, indicating that the machine-learning model failed to accurately identify the bone outlines.

### Sheet: ST_Figure2
Supplementary Figure 2. Sex-stratified associations between femoro-tibial angle and hip and knee clinical outcomes. Odds ratios or hazard ratios with 95% CI are shown for hip and knee pain, hip and knee hospital-diagnosed OA, and total hip and knee replacement, stratified by knee alignment. Results are presented separately for males (varus and valgus: A,C) and females (varus and valgus: B,D) with unadjusted and adjusted estimates. Models were adjusted for age, sex, height, weight, and ethnicity (white vs non-white). OR, Odds ratios; HR, Hazard ratios; CI, confidence interval; HOA, hospital-diagnosed hip osteoarthritis; KOA, hospital-diagnosed knee osteoarthritis; THR, total hip replacement; TKR, total knee replacement.

### Sheet: ST_Figure3
Supplementary Figure 3. Quantile-quantile (QQ) plot for genome-wide association results of femoro-tibial angle. QQ plot showing observed versus expected -log10 p-values from the genome-wide association analysis of FTA (n= 58,203). The red dashed line indicates the null distribution, deviation at the tail reflects true association signal.

### Sheet: ST_Figure4
Supplementary Figure 4. Bulk RNA-seq heatmap showing expression of prioritized genes across adult tendon-related tissues. Of the 59 prioritized genes, 57 were detected in the bulk RNA-seq dataset as MIR1226 and GBAP1 were not detected.

### Sheet: ST_Figure5
Cells isolated from femoral head tissue obtained during hip replacement surgery
Supplementary Table 5. Effector Gene enrichment in bone cell populations from human femoral head samples.
MAGMA competitive gene set analyses involving single-cell RNA seq data of different bone cell populations isolated from human femoral head samples. Statistical significance was evaluated using a one-sided test, and p-value were adjusted for multiple testing using Bonferroni correction (Error rate of 0.05 / 20 cell types tested = 0.0025). Cell types passing the predefined significance threshold (p < 0.0025) were considered enriched. Grey = Little evidence of enrichment (p > 0.05), Black = Some Evidence of enrichment (p < 0.05), Blue = Strong evidence of enrichment (p < 0.0025).

### Sheet: ST_Table1
Supplementary Table 1. Reliability of repeat annotations and agreement between manual and automated annotations .
Angle	Left			Right
	Manual ICC [95% CI]	Automated ICC [95% CI]	CCC [95% CI]	Manual ICC [95% CI]	Automated ICC [95% CI]	CCC [95% CI]
FTA	0.97[0.96 – 0.98]	1	0.95 [0.92–0.96]	0.96 [0.95 – 0.97]	1	0.95 [0.92– 0.96]
ICC were calculated from three repeated measuremens in 100 randomly selected DXA scans. CCC quantifies manunal-automated agreement for left and right. FTA, femoro-tibial angle; ICC, intraclass correlation coefficient; CCC, concordance correlation coefficient; CI, confidence interval.

### Sheet: ST_Table2
Supplementary Table 2. Clinical codes for defining hospital-dianosed hip and knee osteoarthritis and joint replacement.
Category	Definition	Coding system	Code	Description
Hospital-diagnosed OA	Knee osteoarthritis	ICD-10	M17	Gonarthrosis [arthrosis of knee]
			M17.0	Primary gonarthrosis, bilateral
			M17.1	Other primary gonarthrosis
			M17.9	Gonarthrosis, unspecified
			M19.06	Primary arthrosis of other joints, lower leg
			M19.96	Arthrosis, unspecified, lower leg
	Hip osteoarthritis	ICD-10	M16	Coxarthrosis [arthrosis of hip]
			M16.0	Primary coxarthrosis, bilateral
			M16.1	Other primary coxarthrosis
			M16.9	Coxarthrosis, unspecified
			M19.05	Primary arthrosis of other joints (Pelvic region and thigh)
			M19.95	Arthrosis, unspecified (Pelvic region and thigh)
Joint replacment	Total knee replacement	OPCS-4	W40.1	Total prosthetic replacement of knee joint using cement.
			W41.1	Total prosthetic replacement of knee joint not using cement.
			W42.1	Other total prosthetic replacement of knee joint.
	Total hip replacement	OPCS-4	W37.0	Conversion from previous cemented total prosthetic replacement of hip joint
			W37.1	Primary total prosthetic replacement of hip joint using cement
			W37.2	Conversion to total prosthetic replacement of hip joint using cement
			W37.3	Revision of total prosthetic replacement of hip joint using cement
			W37.4	Revision of one component of total prosthetic replacement of hip joint using cement
			W37.8	Other specified total prosthetic replacement of hip joint using cement
			W37.9	Unspecified total prosthetic replacement of hip joint using cement
			W38.1	Primary total prosthetic replacement of hip joint not using cement
			W38.2	Conversion to total prosthetic replacement of hip joint not using cement
			W38.3	Revision of total prosthetic replacement of hip joint not using cement
			W38.4	Revision of one component of total prosthetic replacement of hip joint not using cement
			W38.8	Other specified total prosthetic replacement of hip joint not using cement
			W38.9	Unspecified total prosthetic replacement of hip joint not using cement
			W39.1	Primary total prosthetic replacement of hip joint NEC(not eslewhere classified)
			W39.2	Conversion to total prosthetic replacement of hip joint NEC
			W39.3	Revision of total prosthetic replacement of hip joint NEC
			W39.4	Attention to total prosthetic replacement of hip joint NEC
			W39.5	Revision of one component of total prosthetic replacement of hip joint NEC
			W39.6	Closed reduction of dislocated total prosthetic replacement of hip joint
			W39.8	Other specified other total prosthetic replacement of hip joint
			W39.9	Unspecified other total prosthetic replacement of hip joint
OPCS-4 and ICD-10 codes were obtained from the UK Biobank data showcase. Outcomes were defined using linked Hospital Episode Statistics (HES) records. OA, osteoarthritis.

### Sheet: ST_Table3
Supplementary Table 3. Associations between knee alignment and hip and knee clinical outcomes in combined and sex-stratified analyses in 54,232 participants
Varus	Hip pain > 3 months				HES HOA				THR				Valgus	Hip pain > 3 months				HES HOA				THR
Combined	unadjusted		adjusted		unadjusted		adjusted		unadjusted		adjusted		Combined	unadjusted		adjusted		unadjusted		adjusted		unadjusted		adjusted
	OR [95% CI]	p	OR [95% CI]	p	OR [95% CI]	p	OR [95% CI]	p	HR [95% CI]	p	HR [95% CI]	p		OR [95% CI]	p	OR [95% CI]	p	OR [95% CI]	p	OR [95% CI]	p	HR [95% CI]	p	HR [95% CI]	p
varus	0.90 [0.83-0.97]	0.00683673	0.92 [0.85-1.00]	0.0436095	1.03 [0.88-1.21]	0.684433	1.05 [0.90-1.24]	0.527497	1.14 [0.92-1.41]	0.221093	1.22 [0.98-1.51]	0.068718	valgus	1.15 [1.07-1.24]	2.41 × 10⁻04	1.06 [0.98-1.15]	0.12	1.24 [1.07-1.45]	0.01	1.14 [0.98-1.33]	0.09	1.35 [1.09-1.68]	0.01	1.21 [0.97-1.50]	0.09
varus_left	0.91 [0.84-1.00]	0.0390136	0.94 [0.86-1.03]	0.168452	0.97 [0.81-1.17]	0.755446	0.99 [0.82-1.20]	0.957041	1.07 [0.83-1.38]	0.588328	1.15 [0.89-1.49]	0.292308	valgus_left	1.15 [1.05-1.26]	2.82 × 10⁻03	1.06 [0.97-1.17]	0.21	1.16 [0.95-1.41]	0.15	1.06 [0.87-1.30]	0.55	1.34 [1.03-1.75]	0.03	1.2 [0.92-1.57]	0.18
varus_right	0.89 [0.81-0.97]	0.0117271	0.91 [0.82-1.00]	0.0462761	1.10 [0.91-1.33]	0.307494	1.12 [0.92-1.35]	0.256112	1.21 [0.94-1.56]	0.129697	1.30 [1.00-1.68]	0.050527	valgus_right	1.16 [1.06-1.26]	1.63 × 10⁻03	1.06 [0.97-1.17]	0.18	1.33 [1.11-1.6]	2.39 × 10⁻03	1.22 [1.01-1.47]	0.03	1.36 [1.05-1.77]	0.02	1.21 [0.93-1.58]	0.15
severe varus	0.91 [0.81-1.02]	0.117779	0.90 [0.79-1.02]	0.0859121	1.15 [0.91-1.46]	0.25236	1.13 [0.88-1.44]	0.336696	1.04 [0.74-1.46]	0.83464	1.09 [0.77-1.55]	0.618066	severe valgus	1.38 [1.19-1.59]	1.26 × 10⁻05	1.23 [1.06-1.42]	0.01	1.34 [0.99-1.82]	0.06	1.19 [0.88-1.61]	0.27	1.23 [0.78-1.95]	0.37	1.04 [0.66-1.65]	0.87
severe varus_left	0.93 [0.81-1.06]	0.281502	0.92 [0.80-1.07]	0.278601	1.07 [0.81-1.41]	0.649706	1.05 [0.79-1.40]	0.725575	0.96 [0.63-1.45]	0.834813	1.00 [0.65-1.53]	0.994905	severe valgus_left	1.56 [1.30-1.86]	1.07 × 10⁻06	1.37 [1.15-1.64]	5.75 × 10⁻04	1.37 [0.93-2.02]	0.11	1.20 [0.81-1.77]	0.37	1.33 [0.75-2.37]	0.33	1.12 [0.63-1.99]	0.71
severe varus_right	0.89 [0.77-1.03]	0.118382	0.87 [0.74-1.01]	0.0678795	1.24 [0.94-1.64]	0.129671	1.21 [0.91-1.62]	0.191147	1.13 [0.75-1.69]	0.567936	1.19 [0.79-1.82]	0.405298	severe valgus_right	1.24 [1.04-1.47]	0.02	1.12 [0.94-1.33]	0.22	1.32 [0.92-1.91]	0.13	1.18 [0.82-1.71]	0.37	1.16 [0.67-2.02]	0.6	0.98 [0.56-1.71]	0.94
Varus	Knee pain > 3 months				HES KOA				TKR				Valgus	Knee pain > 3 months				HES KOA				TKR
Combined	unadjusted		adjusted		unadjusted		adjusted		unadjusted		adjusted		Combined	unadjusted		adjusted		unadjusted		adjusted		unadjusted		adjusted
	OR [95% CI]	p	OR [95% CI]	p	OR [95% CI]	p	OR [95% CI]	p	HR [95% CI]	p	HR [95% CI]	p		OR [95% CI]	p	OR [95% CI]	p	OR [95% CI]	p	OR [95% CI]	p	HR [95% CI]	p	HR [95% CI]	p
varus	1.84 [1.75-1.93]	2.59 × 10⁻¹²³	1.73 [1.64-1.82]	1.82 × 10⁻91	2.61 [2.41-2.83]	9.76 × 10⁻121	2.35 [2.16-2.56]	1.00 × 10⁻85	3.61 [3.12-4.18]	1.85 × 10⁻65	3.42 [2.92-4.02]	6.13 × 10⁻51	valgus	1.07 [1.01-1.14]	0.03	1.08 [1.01-1.15]	0.03	1.16 [1.04-1.3]	0.01	1.20 [1.07-1.35]	1.94 × 10⁻03	1.59 [1.28-1.96]	1.99 × 10⁻05	1.52 [1.22-1.89]	1.75 × 10⁻04
varus_left	1.78 [1.68-1.89]	8.90 × 10⁻82	1.68 [1.57-1.78]	1.34 × 10⁻59	2.34 [2.13-2.58]	2.00 × 10⁻67	2.10 [1.90-2.32]	6.77 × 10⁻47	3.35 [2.80-4.01]	8.79 × 10⁻40	3.18 [2.63-3.85]	1.14 × 10⁻32	valgus_left	1.05 [0.98-1.14]	0.18	1.06 [0.98-1.15]	0.12	1.01 [0.87-1.17]	0.93	1.05 [0.90-1.22]	0.53	1.44 [1.10-1.90]	8.51 × 10⁻03	1.39 [1.05-1.84]	0.02
varus_right	1.91 [1.79-2.02]	2.65 × 10⁻97	1.79 [1.68-1.91]	3.20 × 10⁻72	2.93 [2.66-3.23]	6.00 × 10⁻106	2.64 [2.39-2.92]	1.36 × 10⁻78	3.90 [3.25-4.67]	5.49 × 10⁻49	3.69 [3.05-4.48]	1.15 × 10⁻40	valgus_right	1.09 [1.01-1.17]	0.03	1.08 [1.01-1.17]	0.04	1.32 [1.16-1.51]	3.89 × 10⁻05	1.35 [1.18-1.55]	1.14 × 10⁻05	1.74 [1.35-2.24]	2.21 × 10⁻05	1.65 [1.27-2.14]	1.60 × 10⁻04
severe varus	2.80 [2.61-3.01]	1.92 × 10⁻174	2.51 [2.33-2.71]	2.46× 10⁻124	4.24 [3.83-4.71]	3.85 × 10⁻164	3.60 [3.22-4.03]	7.47 × 10⁻110	6.96 [5.87-8.24]	1.39 × 10⁻111	6.25 [5.13-7.61]	3.98 × 10⁻74	severe valgus	1.41 [1.26-1.58]	4.77 × 10⁻09	1.39 [1.24-1.56]	3.08 × 10⁻08	1.84 [1.52-2.21]	1.54 × 10⁻10	1.83 [1.51-2.20]	3.64 × 10⁻10	3.55 [2.67-4.73]	4.34 × 10⁻18	3.09 [2.29-4.15]	9.15 × 10⁻14
severe varus_left	2.75 [2.53-2.99]	5.00 × 10⁻126	2.49 [2.28-2.72]	3.73 × 10⁻92	3.73 [3.30-4.22]	6.60 × 10⁻97	3.15 [2.76-3.59]	7.26 × 10⁻66	6.33 [5.16-7.77]	4.21 × 10⁻70	5.62 [4.49-7.02]	5.48 × 10⁻52	severe valgus_left	1.35 [1.16-1.58]	1.03 × 10⁻04	1.33 [1.14-1.56]	3.10 × 10⁻04	1.66 [1.29-2.15]	8.62 × 10⁻05	1.67 [1.29-2.16]	9.60 × 10⁻05	3.54 [2.40-5.21]	1.85 × 10⁻10	3.12 [2.1-4.63]	1.57 × 10⁻08
severe varus_right	2.85 [2.62-3.11]	5.00 × 10⁻124	2.54 [2.31-2.78]	1.62 × 10⁻88	4.85 [4.29-5.49]	4.00 × 10⁻140	4.14 [3.63-4.72]	1.89 × 10⁻100	7.65 [6.24-9.38]	1.29 × 10⁻85	6.95 [5.56-8.69]	5.76 × 10⁻65	severe valgus_right	1.46 [1.27-1.67]	5.15 × 10⁻08	1.44 [1.25-1.65]	2.32 × 10⁻07	2. [1.61-2.5]	6.94 × 10⁻10	1.98 [1.58-2.47]	2.43 × 10⁻09	3.59 [2.51-5.13]	2.15 × 10⁻12	3.09 [2.15-4.44]	1.01 × 10⁻09
Varus	Hip pain > 3 months				HES HOA				THR				Valgus	Hip pain > 3 months				HES HOA				THR
Males	unadjusted		adjusted		unadjusted		adjusted		unadjusted		adjusted		Males	unadjusted		adjusted		unadjusted		adjusted		unadjusted		adjusted
	OR [95% CI]	p	OR [95% CI]	p	OR [95% CI]	p	OR [95% CI]	p	HR [95% CI]	p	HR [95% CI]	p		OR [95% CI]	p	OR [95% CI]	p	OR [95% CI]	p	OR [95% CI]	p	HR [95% CI]	p	HR [95% CI]	p
varus	1.06 [0.96-1.17]	0.221603	0.99 [0.89-1.09]	0.833401	1.14 [0.94-1.38]	0.174487	1.17 [0.96-1.42]	0.122905	1.29 [0.99-1.67]	0.0594466	1.34 [1.03-1.75]	0.0312661	valgus	1.15 [0.98-1.36]	0.09	1.14 [0.97-1.35]	0.11	0.98 [0.7-1.37]	0.91	0.92 [0.66-1.29]	0.65	1.21 [0.75-1.94]	0.44	1.11 [0.69-1.79]	0.66
varus_left	1.05 [0.94-1.18]	0.377369	0.98 [0.87-1.10]	0.749686	1.09 [0.87-1.38]	0.436679	1.13 [0.89-1.42]	0.314587	1.26 [0.92-1.73]	0.146019	1.32 [0.96-1.82]	0.0847472	valgus_left	1.15 [0.93-1.42]	0.2	1.14 [0.92-1.41]	0.22	1.04 [0.67-1.61]	0.87	0.98 [0.63-1.53]	0.94	1.40 [0.79-2.48]	0.25	1.31 [0.74-2.32]	0.36
varus_right	1.07 [0.95-1.21]	0.232667	1.00 [0.88-1.13]	0.966289	1.19 [0.95-1.50]	0.129533	1.21 [0.96-1.53]	0.106285	1.31 [0.96-1.81]	0.0922111	1.36 [0.99-1.88]	0.0600479	valgus_right	1.16 [0.96-1.40]	0.14	1.14 [0.94-1.39]	0.17	0.94 [0.62-1.43]	0.76	0.88 [0.58-1.34]	0.54	1.05 [0.58-1.89]	0.88	0.95 [0.53-1.73]	0.88
severe varus	1.12 [0.97-1.30]	0.114475	0.99 [0.85-1.15]	0.871009	1.32 [1.00-1.74]	0.0482505	1.32 [0.99-1.75]	0.0566302	1.20 [0.80-1.81]	0.373816	1.23 [0.81-1.88]	0.326656	severe valgus	1.45 [1.03-2.02]	0.03	1.40 [1.00-1.96]	0.05	1.31 [0.68-2.51]	0.42	1.2 [0.62-2.32]	0.58	0.83 [0.27-2.58]	0.75	0.74 [0.24-2.31]	0.6
severe varus_left	1.14 [0.96-1.34]	0.137726	1.01 [0.85-1.19]	0.949115	1.25 [0.91-1.73]	0.165608	1.25 [0.90-1.74]	0.176198	1.12 [0.69-1.82]	0.641566	1.13 [0.69-1.85]	0.616316	severe valgus_left	1.93 [1.25-2.96]	2.74 × 10⁻03	1.82 [1.18-2.81]	0.01	1.63 [0.67-4.00]	0.28	1.49 [0.61-3.65]	0.38	0.82 [0.12-5.89]	0.85	0.72 [0.10-5.13]	0.74
severe varus_right	1.11 [0.93-1.33]	0.23909	0.97 [0.81-1.16]	0.725848	1.40 [1.01-1.93]	0.0431982	1.39 [1.00-1.93]	0.051171	1.29 [0.81-2.07]	0.283472	1.35 [0.83-2.18]	0.222484	severe valgus_right	1.19 [0.80-1.76]	0.4	1.16 [0.78-1.73]	0.47	1.12 [0.50-2.54]	0.78	1.04 [0.46-2.35]	0.93	0.84 [0.21-3.38]	0.8	0.74 [0.18-3.00]	0.67
Varus	Knee pain > 3 months				HES KOA				TKR				Valgus	Knee pain > 3 months				HES KOA				TKR
Males	unadjusted		adjusted		unadjusted		adjusted		unadjusted		adjusted		Males	unadjusted		adjusted		unadjusted		adjusted		unadjusted		adjusted
	OR [95% CI]	p	OR [95% CI]	p	OR [95% CI]	p	OR [95% CI]	p	HR [95% CI]	p	HR [95% CI]	p		OR [95% CI]	p	OR [95% CI]	p	OR [95% CI]	p	OR [95% CI]	p	HR [95% CI]	p	HR [95% CI]	p
varus	1.73 [1.62-1.84]	1.12 × 10⁻62	1.62 [1.52-1.73]	1.01× 10⁻47	2.30 [2.08-2.55]	1.20 × 10⁻57	2.18 [1.97-2.42]	3.36 × 10⁻49	3.45 [2.83-4.20]	9.04× 10⁻35	3.27 [2.66-4.02]	2.94 × 10⁻29	valgus	1.09 [0.96-1.22]	0.18	1.10 [0.98-1.25]	0.11	1.46 [1.21-1.76]	9.59 × 10⁻05	1.42 [1.17-1.72]	3.04 × 10⁻04	2.26 [1.59-3.22]	5.90 × 10⁻06	2.13 [1.48-3.05]	3.98 × 10⁻05
varus_left	1.69 [1.56-1.82]	4.37 × 10⁻42	1.58 [1.47-1.71]	1.06 × 10⁻31	2.05 [1.81-2.32]	2.09 × 10⁻30	1.95 [1.72-2.21]	1.88 × 10⁻25	3.03 [2.36-3.89]	2.62× 10⁻18	2.89 [2.24-3.73]	3.01× 10⁻16	valgus_left	1.1 [0.94-1.28]	0.24	1.12 [0.96-1.31]	0.16	1.15 [0.87-1.51]	0.32	1.12 [0.85-1.47]	0.43	1.69 [0.99-2.89]	0.05	1.59 [0.92-2.72]	0.09
varus_right	1.77 [1.64-1.92]	2.63 × 10⁻48	1.67 [1.54-1.80]	2.52 × 10⁻37	2.59 [2.29-2.93]	2.40 × 10⁻51	2.46 [2.17-2.79]	2.39 × 10⁻44	3.95 [3.05-5.10]	1.05× 10⁻25	3.72 [2.87-4.83]	5.88 × 10⁻23	valgus_right	1.07 [0.93-1.24]	0.33	1.09 [0.95-1.27]	0.23	1.75 [1.41-2.18]	5.54 × 10⁻07	1.71 [1.37-2.13]	1.86 × 10⁻06	2.85 [1.86-4.39]	1.74 × 10⁻06	2.72 [1.76-4.19]	6.10 × 10⁻06
severe varus	2.52 [2.31-2.75]	7.22 × 10⁻96	2.28 [2.09-2.50]	3.57 × 10⁻72	3.52 [3.10-4.00]	4.56 × 10⁻83	3.22 [2.82-3.68]	3.11 × 10⁻67	6.18 [4.94-7.74]	8.93× 10⁻57	5.51 [4.32-7.03]	6.40 × 10⁻43	severe valgus	1.59 [1.27-1.99]	5.34 × 10⁻05	1.58 [1.26-1.98]	6.10 × 10⁻05	2.79 [2.07-3.77]	2.08 × 10⁻11	2.63 [1.95-3.55]	2.69 × 10⁻10	5.46 [3.27-9.12]	8.80 × 10⁻11	4.75 [2.81-8.04]	6.68 × 10⁻09
severe varus_left	2.52 [2.28-2.79]	1.20 × 10⁻72	2.31 [2.08-2.56]	2.10 × 10⁻56	3.12 [2.68-3.63]	2.28 × 10⁻48	2.87 [2.45-3.36]	2.71 × 10⁻39	5.36 [4.06-7.08]	2.92× 10⁻32	4.81 [3.60-6.42]	1.70 × 10⁻26	severe valgus_left	1.78 [1.27-2.5]	8.33 × 10⁻04	1.73 [1.23-2.44]	1.76 × 10⁻03	2.37 [1.44-3.92]	7.54 × 10⁻04	2.18 [1.32-3.62]	2.46 × 10⁻03	6.13 [2.86-13.14]	3.15 × 10⁻06	5.01 [2.33-10.76]	3.70 × 10⁻05
severe varus_right	2.52 [2.27-2.80]	4.63 × 10⁻66	2.26 [2.03-2.52]	6.33 × 10⁻49	3.99 [3.42-4.66]	1.86 × 10⁻69	3.64 [3.10-4.27]	4.38 × 10⁻57	7.17 [5.40-9.51]	1.59× 10⁻42	6.36 [4.75-8.53]	3.13 × 10⁻35	severe valgus_right	1.48 [1.13-1.95]	4.55 × 10⁻03	1.50 [1.14-1.98]	3.71 × 10⁻03	3.12 [2.18-4.46]	4.51 × 10⁻10	2.99 [2.09-4.30]	2.61 × 10⁻09	5.26 [2.75-10.07]	5.26 × 10⁻07	4.81 [2.50-9.24]	2.50 × 10⁻06
Varus	Hip pain > 3 months				HES HOA				THR				Valgus	Hip pain > 3 months				HES HOA				THR
Females	unadjusted		adjusted		unadjusted		adjusted		unadjusted		adjusted		Female	unadjusted		adjusted		unadjusted		adjusted		unadjusted		adjusted
	OR [95% CI]	p	OR [95% CI]	p	OR [95% CI]	p	OR [95% CI]	p	HR [95% CI]	p	HR [95% CI]	p		OR [95% CI]	p	OR [95% CI]	p	OR [95% CI]	p	OR [95% CI]	p	HR [95% CI]	p	HR [95% CI]	p
varus	0.96 [0.85-1.08]	0.472012	0.83 [0.74-0.94]	4.39 × 10⁻03	0.95 [0.72-1.26]	0.732775	0.85 [0.64-1.14]	0.281464	1.07 [0.74-1.55]	0.7217	1. [0.69-1.45]	0.994343	valgus	1.02 [0.94-1.12]	0.61	1.04 [0.96-1.14]	0.35	1.25 [1.05-1.50]	0.01	1.22 [1.02-1.45]	0.03	1.30 [1.02-1.67]	0.03	1.24 [0.97-1.58]	0.09
varus_left	1.00 [0.87-1.16]	0.948474	0.88 [0.76-1.02]	0.101687	0.87 [0.62-1.23]	0.434286	0.78 [0.55-1.1]	0.152859	0.93 [0.58-1.48]	0.747031	0.86 [0.53-1.38]	0.527473	valgus_left	1.02 [0.92-1.13]	0.75	1.04 [0.94-1.16]	0.42	1.12 [0.90-1.40]	0.32	1.09 [0.87-1.36]	0.46	1.23 [0.91-1.67]	0.18	1.17 [0.87-1.59]	0.3
varus_right	0.90 [0.77-1.06]	0.199478	0.78 [0.66-0.92]	2.40 × 10⁻03	1.04 [0.74-1.47]	0.811356	0.94 [0.66-1.33]	0.717609	1.23 [0.79-1.92]	0.354816	1.16 [0.74-1.82]	0.516287	valgus_right	1.03 [0.93-1.14]	0.59	1.04 [0.94-1.15]	0.45	1.39 [1.13-1.72]	1.90 × 10⁻03	1.35 [1.09-1.66]	0.01	1.38 [1.02-1.85]	0.03	1.30 [0.97-1.75]	0.08
severe varus	0.90 [0.72-1.13]	0.367223	0.71 [0.57-0.90]	4.20 × 10⁻03	0.91 [0.56-1.5]	0.718694	0.73 [0.44-1.21]	0.224118	0.89 [0.48-1.67]	0.723556	0.77 [0.41-1.46]	0.42219	severe valgus	1.20 [1.02-1.40]	0.03	1.21 [1.03-1.42]	0.02	1.28 [0.91-1.81]	0.16	1.18 [0.84-1.67]	0.34	1.23 [0.74-2.03]	0.42	1.10 [0.67-1.81]	0.71
severe varus_left	0.94 [0.73-1.23]	0.672366	0.76 [0.58-1.00]	0.0461384	0.81 [0.43-1.52]	0.506065	0.64 [0.34-1.21]	0.170721	0.83 [0.34-2.03]	0.688492	0.7 [0.28-1.71]	0.429212	severe valgus_left	1.29 [1.06-1.57]	0.01	1.31 [1.08-1.60]	0.01	1.23 [0.80-1.91]	0.34	1.15 [0.74-1.77]	0.54	1.29 [0.70-2.37]	0.41	1.17 [0.64-2.16]	0.61
severe varus_right	0.86 [0.65-1.14]	0.29354	0.67 [0.50-0.89]	0.00643838	1.03 [0.56-1.89]	0.9145	0.84 [0.45-1.55]	0.569727	0.96 [0.39-2.33]	0.924559	0.85 [0.35-2.09]	0.729445	severe valgus_right	1.11 [0.91-1.35]	0.3	1.11 [0.91-1.36]	0.29	1.33 [0.88-2.00]	0.18	1.22 [0.81-1.84]	0.35	1.18 [0.64-2.16]	0.6	1.03 [0.56-1.90]	0.91
Varus	Knee pain > 3 months				HES KOA				TKR				Valgus	Knee pain > 3 months				HES KOA				TKR
Females	unadjusted		adjusted		unadjusted		adjusted		unadjusted		adjusted		Female	unadjusted		adjusted		unadjusted		adjusted		unadjusted		adjusted
	OR [95% CI]	p	OR [95% CI]	p	OR [95% CI]	p	OR [95% CI]	p	HR [95% CI]	p	HR [95% CI]	p		OR [95% CI]	p	OR [95% CI]	p	OR [95% CI]	p	OR [95% CI]	p	HR [95% CI]	p	HR [95% CI]	p
varus	2.31 [2.12-2.52]	2.82 × 10⁻82	1.96 [1.79-2.14]	2.02 × 10⁻50	3.29 [2.87-3.77]	2.94 × 10⁻66	2.68 [2.33-3.09]	4.55 × 10⁻42	4.75 [3.79-5.97]	3.09 × 10⁻41	3.59 [2.81-4.59]	1.34 × 10⁻24	valgus	1.04 [0.97-1.12]	0.292	1.07 [0.99-1.15]	0.087	1.1 [0.95-1.26]	0.2	1.11 [0.97-1.28]	0.14	1.33 [1.02-1.73]	0.04	1.33 [1.02-1.73]	0.03
varus_left	2.20 [1.99-2.43]	4.81 × 10⁻53	1.87 [1.68-2.07]	9.32 × 10⁻32	2.94 [2.50-3.45]	8.58 × 10⁻39	2.41 [2.04-2.85]	9.46 × 10⁻25	4.63 [3.54-6.06]	6.29 × 10⁻29	3.56 [2.69-4.72]	7.24 × 10⁻19	valgus_left	1.01 [0.93-1.11]	0.768	1.05 [0.96-1.15]	0.279	1. [0.84-1.2]	0.98	1.03 [0.86-1.23]	0.75	1.32 [0.96-1.82]	0.09	1.33 [0.96-1.84]	0.08
varus_right	2.45 [2.21-2.72]	2.52 × 10⁻64	2.06 [1.85-2.3]	1.34 × 10⁻39	3.70 [3.15-4.35]	5.62 × 10⁻57	3.00 [2.54-3.54]	6.70 × 10⁻38	4.90 [3.73-6.43]	2.95 × 10⁻30	3.63 [2.74-4.82]	4.55 × 10⁻19	valgus_right	1.07 [0.98-1.17]	0.148	1.08 [0.99-1.18]	0.077	1.19 [1.01-1.41]	0.04	1.2 [1.01-1.42]	0.03	1.34 [0.97-1.83]	0.07	1.33 [0.96-1.82]	0.08
severe varus	4.29 [3.75-4.91]	2.02× 10⁻100	3.33 [2.89-3.84]	1.34 × 10⁻61	6.51 [5.41-7.83]	8.82 × 10⁻88	4.73 [3.87-5.80]	2.57 × 10⁻51	11.50 [8.83-14.98]	2.57 × 10⁻73	7.43 [5.47-10.10]	1.24 × 10⁻37	severe valgus	1.33 [1.16-1.52]	3.39 × 10⁻05	1.34 [1.17-1.53]	2.49 × 10⁻05	1.63 [1.28-2.06]	5.96 × 10⁻05	1.57 [1.24-2.]	1.80 × 10⁻04	2.93 [2.07-4.14]	1.12 × 10⁻09	2.69 [1.9-3.82]	2.82 × 10⁻08
severe varus_left	4.05 [3.45-4.75]	2.61× 10⁻66	3.17 [2.68-3.74]	1.32 × 10⁻41	5.53 [4.43-6.90]	1.23 × 10⁻51	4.01 [3.18-5.06]	1.40 × 10⁻31	10.94 [8.01-14.96]	6.92 × 10⁻51	7.10 [5.06-9.95]	5.32 × 10⁻30	severe valgus_left	1.23 [1.04-1.47]	0.017	1.26 [1.06-1.5]	0.01	1.58 [1.17-2.13]	2.53 × 10⁻03	1.55 [1.15-2.09]	4.21 × 10⁻03	2.94 [1.87-4.64]	3.25 × 10⁻06	2.76 [1.75-4.36]	1.25 × 10⁻05
severe varus_right	4.57 [3.88-5.39]	5.40 × 10⁻73	3.52 [2.96-4.18]	1.65 × 10⁻46	7.68 [6.20-9.51]	1.27 × 10⁻77	5.60 [4.47-7.01]	1.30 × 10⁻50	12.09 [8.87-16.49]	6.59 × 10⁻56	7.77 [5.55-10.87]	7.45 × 10⁻33	severe valgus_right	1.42 [1.21-1.66]	1.40 × 10⁻05	1.42 [1.21-1.66]	2.00 × 10⁻05	1.67 [1.26-2.22]	3.54 × 10⁻04	1.61 [1.21-2.14]	1.10 × 10⁻03	2.93 [1.91-4.49]	9.05 × 10⁻07	2.63 [1.71-4.05]	1.08 × 10⁻05
Odds ratios (ORs) and 95% CIs for associations between knee alignment and hip and knee outcomes. Combined models include all participants (n= 54,232), sex-stratified models include males (n= 26,036) and females (n= 28,196). Model adjusted for age, height, weight, sex (in combined models) and ethnicity (white vs non-white). OR: odds ratios; HR: hazard ratios; CI: confidence Interval; HOA: hospital-diagnosed hip osteoarthritis; KOA: hospital-diagnosed knee osteoarthritis; THR: total hip replacement; TKR: total knee replacement. HES HOA - hosptial diagnosed hip osteoarthritis, THR - Total hip replacement, HES KOA - hospital diagnosed knee osteoarthritis, TKR - total knee replacement

### Sheet: ST_Table4
Supplementary Table 4. Descriptive statistics for GWAS analyses
	Combined	Males	Females
Participants	58,203 [100%]	28,195 [48.4%]	30,008 [51.6%]
Demographics	Mean ± SD [Range]	Mean ± SD [Range]	Mean ± SD [Range]
Age	65.1 ± 7.7 [45−85]	65.8 ± 7.7 [45−85]	64.5 ± 7.6 [45−84]
Weight (kg)	75.6 ± 15.2 [34− 200]	83.3 ± 13.4 [44−171]	68.3 ± 13.1 [34−200]
Height (cm)	170.1 ± 9.4 [124−204]	177.1 ± 6.6 [140−204]	163.5 ± 6.4 [124−198]
SD: standard deviation

### Sheet: ST_Table5
Supplementary Table 5. Independent lead variants for femoro-tibial angle from conditional and Joint (COJO) analysis.
RSID	CHR	Position	EA	NEA	EAF	Beta	SE	p-value	C.GENE
rs11205303	1	149906413	T	C	0.592908	-0.041584	0.00549599	3.84 × 10-14	MTMR11
rs4590664	1	155130811	T	C	0.690016	0.0365841	0.00589512	5.44 × 10-10	KRTCAP2
1:113202203	1	113202203	TCTCTC	T	0.797469	0.0377262	0.00675118	2.30 × 10-8	CAPZA1
rs11886548	2	18996307	T	C	0.761061	0.0397953	0.00631448	2.93 × 10-10	NT5C1B
rs17278665	2	56095994	C	G	0.826679	-0.0403572	0.00717286	1.84 × 10-8	EFEMP1
3:157634870	3	157634870	GA	G	0.119059	0.0642789	0.00835278	1.41 × 10-14	SHOX2
rs4683302	3	46929870	G	C	0.342499	0.0320672	0.00569931	1.84 × 10-8	PTH1R
rs1373041	4	143611182	T	C	0.268942	-0.0342527	0.00609475	1.91 × 10-8	INPP4B
rs62400368	6	45487250	A	T	0.856169	-0.0447207	0.00767649	5.69 × 10-9	RUNX2
rs80317870	9	98282354	C	A	0.896762	0.0509242	0.0088804	9.78 × 10-9	PTCH1
rs746346505	10	94945247	TTTCTTTCTTTC	T	0.579693	0.0320687	0.00547779	4.79 × 10-9	CYP26A1
rs11442260	10	130704210	G	GT	0.300328	-0.0332585	0.0059101	1.83 × 10-8	MGMT
rs6480592	10	73764509	C	T	0.396955	-0.030067	0.00549891	4.56 × 10-8	CHST3
rs11606126	11	126016485	T	A	0.689192	-0.0347728	0.0058029	2.07 × 10-9	RPUSD4
12:28407705	12	28407705	CT	C	0.734641	0.0599622	0.00616437	2.31 × 10-22	CCDC91
rs10850306	12	114724414	G	A	0.39695	0.0337867	0.0055149	8.99 × 10-10	TBX5
rs56368105	12	54393770	A	G	0.576004	0.0316707	0.00546881	6.99 × 10-9	HOXC9
rs146270697	16	72187357	G	GA	0.950096	-0.0691162	0.0126698	4.89 × 10-8	PMFBP1
rs4252548	19	55879672	C	T	0.978687	-0.111542	0.0186392	2.17 × 10-9	IL11
rs6622010	23	105030660	C	T	0.623	-0.0260622	0.00458195	1.29 × 10-8	IL1RAPL2
Conditionally independent lead variants associated with FTA identified using GCTA-COJO. RSID, chromosome (CHR) and genomic position are given in hg19 coordiantes. C.GENE indicates the nearest or annotated candidate gene at each locus. CHR, chromosome; EA, effect allele; NEA, non-effect allele; EAF, effect allele frequency; SE, standard error of beta (n = 58,203)

### Sheet: ST_Table6
Supplementary Table 6. Genetic correlations between femoro-tibial angle and body composition, bone, and osteoarthritis traits
Trait	rg [95% CI]	SE	p-value	External GWAS sample size	External sample source
Height	0.21 [0.15 – 0.26]	0.0273	5.82 × 10-14	1597374	GIANT consortium
Weight	0.05 [-0.01 – 0.10]	0.0291	0.1153	176408	UK Biobank
BMI	-0.07 [-0.12 – -0.02]	0.0252	4.70 × 10-3	681275	GIANT consortium
Whole body lean mass	-0.02 [-0.16 – 0.12]	0.07	0.81	38292	Largest osteoarthritis GWAS
Appendicular lean mass	0.10 [0.05 – 0.15]	0.0256	1.00 × 10-4	450243	UK Biobank
DXA-BMD (Total Body)	-0.02 [-0.10 – 0.06]	0.04	0.66	66628	GEFOS Consortium
Femoral Neck BMD	-0.02 [-0.12 – 0.09]	0.0534	0.78	45436	GEFOS Consortium
Femoral neck width	0.04 [-0.05 – 0.13]	0.047	0.4237	38150	UK Biobank
Hip OA	0.06 [-0.03 – 0.15]	0.0458	0.1697	331717	Largest osteoarthritis GWAS
Total hip replacement	0.04 [-0.05 – 0.12]	0.045	0.4184	295572	Largest osteoarthritis GWAS
Knee OA	-0.16 [-0.23 – -0.09]	0.0361	1.49 × 10-5	361966	Largest osteoarthritis GWAS
Total knee replacement	-0.25 [-0.33 – -0.16]	0.043	8.44 × 10-9	237103	Largest osteoarthritis GWAS
Tibiofemoral angle	-0.95 [-1.00 – -0.90]	0.0252	< 5 × 10-20	31221	UK Biobank
BMI, body mass index ; BMD, bone mineral density; OA, osteoarthritis; rg, genetic correlation; SE, standard error.

### Sheet: ST_Table7
Supplementary table 7. Integrated gene prioritisation and regulatory annotation across developmental and adult joint tissues
RSID	CHR	BP	Closest gene	MAGMA	ATAC-seq (Fetal skeletal tissue)	ATAC-seq (Fetal knee cartilage tissue)	ATAC-seq (Adult talar tissue)	mQTL (Fetal knee cartilage tissue)	mQTL (Adult joint tissue)	eQTL (Adult joint tissue)
rs11205303	1	149906413	MTMR11	—	MTMR11	—	—	MTMR11	—	—
rs4590664	1	155130811	KRTCAP2	KRTCAP2	—	—	—	—	—	—
			—	EFNA1	EFNA1	EFNA1	EFNA1	—	—	—
			—	TRIM46	TRIM46	TRIM46	TRIM46	—	—	—
			—	DPM3	DPM3	DPM3	DPM3	—	—	—
			—	MUC1	—	—	—	—	MUC1	—
			—	—	—	—	—	—	—	GBAP1
			—	—	—	—	—	—	LAMTOR2	—
			—	—	—	—	—	—	UBQLN4	—
			—	THBS3	—	—	—	—	—	—
			—	MTX1	—	—	—	—	—	—
1:113202203_TCTCTC_T	1	113202203	CAPZA1	CAPZA1	—	—	—	—	CAPZA1	—
			—	MOV10	—	—	—	—	—	—
			—	ST7L	—	—	—	—	—	—
rs11886548	2	18996307	NT5C1B	—	NT5C1B	NT5C1B	NT5C1B	—	—	—
rs17278665	2	56095994	EFEMP1	—	—	—	—	—	—	—
			—	—	—	—	—	—	CFAP36	—
3:157634870_GA_G	3	157634870	SHOX2	SHOX2	SHOX2	SHOX2	SHOX2	—	SHOX2	—
			—	RSRC1	RSRC1	RSRC1	RSRC1	—	—	—
			—	MECOM	—	—	—	—	—	—
			—	MSL2	—	—	—	—	—	—
			—	FBLN2	—	—	—	—	—	—
rs4683302	3	46929870	PTH1R	PTH1R	PTH1R	—	—	—	PTH1R	—
			—	MYL3	—	—	—	—	MYL3	—
			—	—	—	—	—	—	ALS2CL	—
			—	—	—	—	—	—	DHX30	—
			—	—	—	—	—	—	MIR1226	—
			—	—	—	—	—	—	KIF9
			—	—	—	—	—	—	SETD2	—
rs1373041	4	143611182	INPP4B	INPP4B	—	—	—	—	—	—
			—	ARSJ	—	—	—	—	—	—
			—	BMPR1B	—	—	—	—	—	—
rs62400368	6	45487250	RUNX2	RUNX2	RUNX2	—	—	—	RUNX2	—
rs80317870	9	98282354	PTCH1	PTCH1	PTCH1	PTCH1	PTCH1	—	PTCH1	—
			—	—	TYRP1	—	—	—	—	—
rs746346505	10	94945247	CYP26A1	—	CYP26A1	CYP26A1	CYP26A1	—	—	—
rs6480592	10	73764509	CHST3	CHST3	—	—	—	CHST3	CHST3	CHST3
			—	SPOCK2	—	—	—	—	SPOCK2	—
rs11442260	10	130704210	MGMT	—	MGMT	MGMT	MGMT	—	MGMT	—
rs11606126	11	126016485	RPUSD4	—	RPUSD4	RPUSD4	RPUSD4	RPUSD4	RPUSD4	—
			—	TEAD1	—	—	—	—	—	—
12:28407705_CT_C	12	28407705	CCDC91	CCDC91	CCDC91	CCDC91	CCDC91	—	CCDC91	—
			—	—	—	—	—	—	PTHLH
rs10850306	12	114724414	TBX5	TBX5	—	—	—	—	—	—
			—	—	—	—	—	—	TPCN1	—
rs56368105	12	54393770	HOXC9	HOXC9	HOXC9	HOXC9	HOXC9	—	—	—
			—	HOXC4	—	—	—	—	HOXC4	—
			—	HOXC6	HOXC6	HOXC6	HOXC6	—	HOXC6	—
			—	—	HOXC8	HOXC8	HOXC8	—	HOXC8	—
			—	—	—	—	—	—	HOXC5	—
rs146270697	16	72187357	PMFBP1	—	—	—	—	—	—	—
			—	—	—	—	—	—	HPR	—
rs4252548	19	55879672	IL11	—	IL11	—	—	—	—	—
			—	—	—	—	—	—	COX6B2	—
			—	—	—	—	—	—	ZNF581	—
rs6622010	23	105030660	IL1RAPL2	—	—	—	—	—	—	—
ENSG00000164761*	8	119935796	—	TNFRSF11B	—	—	—	—	—	—
ENSG00000070366*	17	1963133	—	SMG6	—	—	—	—	—	—
ENSG00000197183*	20	31030862	—	NOL4L	—	—	—	—	—	—
Repeated RSIDs indicate multiple genes mapped to the same locus. “—” indicates no evidence in the corresponding dataset. * denotes 3 genes indentified by MAGMA which don't directly link to a COJO identified lead variant.

### Sheet: ST_Table8
Supplementary table 8. Co-localisation results between femorotibial angle-associated lead variants and regulatory QTL dataset
RSID	CpG	Chr	Position	PP4	Tissue	QTL type	Gene
1:113202203	cg22162597	1	113148571	0.680037	Adult synovium	mQTL	CAPZA1
	cg22162597		113189053	0.760319	Adult infrapatellar fat pad	mQTL	CAPZA1
	cg22162597		113189053	0.681155	Adult highly degraded knee cartilage	mQTL	CAPZA1
	cg22162597		113189053	0.683485	Adult healthy knee cartilage	mQTL	CAPZA1
1:113202203	cg12416205	1	113246506	0.945518	Adult infrapatellar fat pad	mQTL	CAPZA1
rs11205303	cg05750047	1	149906413	0.868254	Fetal knee cartilage	mQTL	MTMR11
rs4590664	cg13808842	1	155100265	0.889638	Adult highly degraded knee cartilage	mQTL	—
	cg27349682		155113104	0.961265	Adult infrapatellar fat pad	mQTL	—
	cg01019262		155113104	0.712853	Adult healthy knee cartilage	mQTL	—
	cg15646096		155123837	0.78151	Adult infrapatellar fat pad	mQTL	—
	cg04894671		155123837	0.747117	Adult highly degraded knee cartilage	mQTL	LAMTOR2
	cg22796458		155123837	0.624609	Adult highly degraded knee cartilage	mQTL	UBQLN4
	cg23217965		155127749	0.935146	Adult infrapatellar fat pad	mQTL	—
	cg15699386		155142927	0.902076	Adult highly degraded knee cartilage	mQTL	MUC1
	GBAP1_ENSG00000160766		155178782	0.863722	Adult healthy knee cartilage	eQTL	GBAP1
rs17278665	cg00980331	2	56095994	0.656916	Adult healthy knee cartilage	mQTL	CFAP36
rs4683302	cg27129171	3	46925539	0.815619	Adult infrapatellar fat pad	mQTL	SETD2
	cg00397849		46929870	0.98292	Adult highly degraded knee cartilage	mQTL	ALS2CL
	cg00979307		46938247	0.895972	Adult highly degraded knee cartilage	mQTL	DHX30, MIR1226
	cg10298567		46951935	0.853999	Adult healthy knee cartilage	mQTL	KIF9, PTH1R
	cg22067839		46967040	0.651118	Adult highly degraded knee cartilage	mQTL	DHX30, MIR1226
	cg22292345		46973673	0.693254	Adult infrapatellar fat pad	mQTL	MYL3
3:157634870	cg24317285	3	157746923	0.961408	Adult synovium	mQTL	SHOX2
	cg09861049		157775134	0.930258	Adult healthy knee cartilage	mQTL	—
	cg24317285		157775134	0.945562	Adult infrapatellar fat pad	mQTL	SHOX2
	cg24317285		157775134	0.958075	Adult highly degraded knee cartilage	mQTL	SHOX2
	cg24317285		157775134	0.957503	Adult healthy knee cartilage	mQTL	SHOX2
rs62400368	cg17636752	6	45487250	0.804764	Adult healthy knee cartilage	mQTL	RUNX2
rs80317870	cg13456470	9	98278413	0.682652	Adult infrapatellar fat pad	mQTL	PTCH1
	cg13563132		98282354	0.669734	Adult healthy knee cartilage	mQTL	PTCH1
	cg13453424		98282354	0.619147	Adult healthy knee cartilage	mQTL	PTCH1
	cg26878949		98282354	0.848272	Adult healthy knee cartilage	mQTL	PTCH1
	cg04506286		98297220	0.784204	Adult infrapatellar fat pad	mQTL	—
rs6480592	cg18738190	10	73744118	0.892663	Adult healthy knee cartilage	mQTL	CHST3
	CHST3_ENSG00000122863		73759890	0.907722	Adult synovium	eQTL	CHST3
	cg18738190		73760176	0.854601	Adult highly degraded knee cartilage	mQTL	CHST3
	cg25362834		73760176	0.956217	Adult healthy knee cartilage	mQTL	CHST3
	cg10034782		73764509	0.937185	Fetal knee cartilage	mQTL	—
	cg05405171		73764509	0.864923	Fetal knee cartilage	mQTL	—
	cg17209404		73764509	0.800875	Fetal knee cartilage	mQTL	—
	cg18738190		73764509	0.913257	Fetal knee cartilage	mQTL	CHST3
	cg20048045		73764509	0.825634	Fetal knee cartilage	mQTL	CHST3
	cg15998536		73782022	0.854698	Adult infrapatellar fat pad	mQTL	—
	cg20048045		73788533	0.817092	Adult healthy knee cartilage	mQTL	CHST3
	cg20048045		73796152	0.686574	Adult highly degraded knee cartilage	mQTL	CHST3
	CHST3_ENSG00000122863		73798873	0.805818	Adult highly degraded knee cartilage	eQTL	CHST3
	cg10983208		73836952	0.818363	Adult infrapatellar fat pad	mQTL	SPOCK2
	cg25362834		73839862	0.901803	Adult synovium	mQTL	CHST3
	cg04768459		73839862	0.951219	Adult synovium	mQTL	SPOCK2
rs11442260	cg12887581	10	130715389	0.866049	Adult highly degraded knee cartilage	mQTL	MGMT
rs11606126	cg19199477	11	126016485	0.913649	Fetal knee cartilage	mQTL	RPUSD4
	cg19655032		126024533	0.824826	Adult highly degraded knee cartilage	mQTL	RPUSD4
	cg19655032		126026009	0.915658	Adult synovium	mQTL	RPUSD4
12:28407705	cg09188843	12	28022055	0.874827	Adult healthy knee cartilage	mQTL	CCDC91
	cg09188843		28022055	0.874827	Adult healthy knee cartilage	mQTL	PTHLH
rs56368105	cg25917510	12	54387947	0.961745	Adult healthy knee cartilage	mQTL	HOXC8
	cg25917510		54405190	0.786863	Adult highly degraded knee cartilage	mQTL	HOXC8
	cg10005224		54421810	0.85146	Adult highly degraded knee cartilage	mQTL	HOXC4, HOXC5
	cg10005224		54432997	0.863447	Adult healthy knee cartilage	mQTL	HOXC4, HOXC5, HOXC6
	cg04576672		54432997	0.740907	Adult synovium	mQTL	HOXC4, HOXC5, HOXC6
	cg18843682		54433011	0.813129	Adult synovium	mQTL	HOXC4, HOXC5
	cg18054172		54433011	0.796264	Adult synovium	mQTL	HOXC4, HOXC5
rs10850306	cg01915888	12	114724414	0.80884	Adult synovium	mQTL	TPCN1
	cg14761514		114732693	0.716998	Adult healthy knee cartilage	mQTL	—
rs146270697	cg09584711	16	71386740	0.952758	Adult highly degraded knee cartilage	mQTL	HPR
rs4252548	cg21310689	19	56109931	0.924984	Adult highly degraded knee cartilage	mQTL	COX6B2, ZNF581
	cg15248135		56109931	0.732425	Adult synovium	mQTL	COX6B2, ZNF581
Co-localisation analyses were performed using all SNPs within ±500 kb of each femoro-tibial angle-associated lead variant. Fetal knee cartilage samples were derived from developmental stages between 7 and 21 weeks’ gestation. Adult tissues included healthy and osteoarthritic knee cartilage, synovium, and infrapatellar fat pad. GWAS summary statistics were based on up to 58,203 participants. PP4 represents the posterior probability that the GWAS and QTL signals share a single causal variant, all posterior probabilities ≥0.6 included. RSID indicates the lead GWAS variant tested for co-localisation, and CpG denotes methylation sites used in methylation QTL (mQTL) analyses. GWAS; genome-wide association study; QTL; quantitative trait locus; mQTL, methylation quantitative trait locus; eQTL; expression quantitative trait loci.

### Sheet: ST_Table9
Supplementary Table 9. Chromatin accessibility of femoro-tibial angle-associated lead variants across embryonic, fetal, and adult skeletal tissues
RSID	Chr	Position	Open fetal skeletal_ATAC-seq	Fetal skeletal tissue (E67)	Open fetal_ATAC-seq (7-21 pcw)	Fetal tissue	Open adult ATAC-seq	Adult tissue	Closest gene
rs11205303	1	149906413	TRUE	All cap	—	—	—	—	MTMR11
rs11264331	1	155100265	TRUE	Acetabulum, All cap, Distal femur, Distal humerus, Distal radius, Distal tibia, Ilium, proximal femur, proximal humerus, proximal radius, proximal tibia	TRUE	Knee cartilage	TRUE	Talar cartilage	EFNA1
rs4971073	1	155113104	TRUE	Acetabulum, All cap, Distal femur, Distal humerus, Distal radius, Distal tibia, Ilium, proximal femur, proximal humerus, proximal radius, proximal tibia	TRUE	Knee cartilage	TRUE	Talar cartilage
—	1	155138222	TRUE	All cap	—	—	—	—	DPM3
—	1	155138450	TRUE	All cap, Ilium	—	—	—	—
—	1	155138557	TRUE	All cap, Distal tibia, Ilium	—	—	—	—
—	1	155139509	TRUE	Acetabulum, All cap, Distal femur, Distal humerus, Distal tibia, Ilium, proximal femur,proximal radius, proximal tibia	—	—	—	—
rs12131522	1	155140027	TRUE	Acetabulum, All cap, Distal femur, Distal humerus, Distal tibia, Ilium, proximal femur, proximal radius, proximal tibia	TRUE	Knee cartilage	TRUE	Talar cartilage
rs11264339	1	155140648	TRUE	All cap, Distal humerus, Distal tibia, Ilium, proximal radius, proximal tibia	—	—	TRUE	Talar cartilage
rs760077	1	155178782	—	—	TRUE	Knee cartilage	TRUE	Talar cartilage	TRIM46
—	1	155184975	TRUE	All cap, Ilium	—	—	—	—
rs4832619	2	18927374	—	—	TRUE	Knee cartilage	—	—	NT5C1B
rs80293550	2	18933646	TRUE	All cap, Ilium	TRUE	Knee cartilage	TRUE	Talar cartilage
—	2	18944392	TRUE	All cap, Ilium	—	—	—	—
—	2	18972406	TRUE	All cap, Distal femur, Distal radius, proximal femur, proximal humerus, proximal tibia	—	—	—	—
rs6755866	2	18972797	TRUE	Acetabulum, All cap, Distal femur, Distal humerus, Distal radius, Ilium, proximal femur, proximal humerus, proximal radius, proximal tibia	TRUE	Knee cartilage	TRUE	Talar cartilage
—	2	18974345	TRUE	Acetabulum, All cap, Ilium	—	—	—	—
rs13011363	2	18995463	TRUE	All cap	—	—	TRUE	Talar cartilage
rs4832627	2	18996211	TRUE	All cap	—	—	TRUE	Talar cartilage
rs11886548	2	18996307	TRUE	All cap	—	—	—	—
—	3	46929546	TRUE	All cap	—	—	—	—	PTH1R
rs4683302	3	46929870	TRUE	Acetabulum, All cap, Distal femur, Distal humerus, Ilium, proximal humerus, proximal radius, proximal tibia	—	—	—	—
—	3	46938247	TRUE	All cap, Ilium	—	—	—	—
—	3	46941626	TRUE	All cap, Ilium	—	—	—	—
—	3	46951935	TRUE	Acetabulum, All cap, Distal femur, Distal humerus, Distal tibia, Ilium, proximal femur, proximal humerus, proximal tibia	—	—	—	—
rs10633539	3	157813125	TRUE	All cap, Distal humerus, Ilium	—	—	TRUE	Talar cartilage	SHOX2, RSRC1
rs1608116	3	157815480	—	—	TRUE	Knee cartilage	—	—
rs4234320	3	157816917	—	—	—	—	TRUE	Talar cartilage
rs4680410	3	157821004	—	—	TRUE	Knee cartilage	TRUE	Talar cartilage
rs4472013	3	157823100	—	—	—	—	TRUE	Talar cartilage
3:157878720_AT_A	3	157878720	—	—	—	—	TRUE	Talar cartilage
rs11374960	3	157885848	—	—	—	—	TRUE	Talar cartilage
rs7617503	3	157885932	—	—	—	—	TRUE	Talar cartilage
—	3	158047235	TRUE	All cap, Distal humerus, Ilium	—	—	—	—
—	3	158047443	TRUE	All cap, Distal humerus, Ilium	—	—	—	—
rs827188	3	158047753	TRUE	All cap, Distal humerus, Ilium	TRUE	Knee cartilage	—	—
—	3	158047829	TRUE	All cap, Distal humerus, Ilium	—	—	—	—
—	3	158125926	TRUE	All cap	—	—	—	—
—	6	45505920	TRUE	All cap, Ilium	—	—	—	—	—
—	9	12721251	TRUE	All cap	—	—	—	—	TYRP1
—	9	12721714	TRUE	All cap	—	—	—	—
—	9	12721806	TRUE	All cap, Distal radius	—		—	—
—	9	12721881	TRUE	All cap, Distal radius, Distal tibia, Ilium, proximal tibia	—	—	—	—
—	9	98221861	TRUE	All cap	—	—	—	—	PTCH1
—	9	98224360	TRUE	All cap (E67), Distal humerus (E67), proximal humerus (E67), proximal radius (E67)	—	—	—	—
rs2297088	9	98242984	—	—	TRUE	Knee cartilage	—	—
rs2282042	9	98248635	TRUE	All cap	TRUE	Knee cartilage	TRUE	Talar cartilage
rs746265903	10	94910488	—	—	—	—	TRUE	Talar cartilage	CYP26A1
rs72815155	10	94911798	TRUE	All cap	—	—	TRUE	Talar cartilage
rs56871408	10	94926189	TRUE	All cap	TRUE	Knee cartilage	—	—
—	10	94939602	TRUE	All cap	—	—	—	—
—	10	94939760	TRUE	All cap	—	—	—	—
rs11187313	10	94940767	TRUE	Acetabulum, All cap, Distal femur, Ilium, proximal femur, proximal radius	TRUE	Knee cartilage	TRUE	Talar cartilage
rs11187314	10	94940825	TRUE	Acetabulum, All cap, Distal femur, Ilium, proximal femur, proximal radius	—	—	TRUE	Talar cartilage
—	10	94946268	TRUE	All cap	—	—	—	—
—	10	94947318	TRUE	All cap	—	—	—	—
rs4144917	10	94949677	—	—	—	—	TRUE	Talar cartilage
rs7920484	10	94949808	—	—	—	—	TRUE	Talar cartilage
rs7914785	10	94953696	—	—	TRUE	Knee cartilage	—	—
rs12241573	10	130694517	—	—	—	—	TRUE	Talar cartilage	MGMT
rs10829516	10	130694620	—	—	—	—	TRUE	Talar cartilage
rs11016544	10	130695455	—	—	—	—	TRUE	Talar cartilage
rs10764829	10	130696681	—	—	—		TRUE	Knee cartilage
rs1563038	10	130720830	—	—	—	—	TRUE	Talar cartilage
rs1020591	10	130725672	TRUE	Acetabulum, All cap, Distal femur, Distal humerus, Distal radius, Distal tibia, Ilium, proximal femur, proximal humerus, proximal tibia	TRUE	Knee cartilage	—	—
rs2322193	11	126009701	TRUE	Acetabulum, All cap, Distal femur, Distal humerus, Ilium, proximal femur, proximal humerus, proximal tibia	TRUE	Knee cartilage	—	—	RPUSD4
—	11	126011587	TRUE	All cap, Distal femur, Distal humerus, Ilium, proximal humerus, proximal tibia	—	—	—	—
rs11606126	11	126016485	—	—	TRUE	Knee cartilage	TRUE	Talar cartilage
—	11	126020523	TRUE	All cap	—	—	—	—
—	11	126021003	TRUE	All cap	—	—	—	—
—	11	126023487	TRUE	All cap	—	—	—	—
—	11	126023905	TRUE	All cap	—	—	—	—
—	11	126023932	TRUE	All cap	—	—	—	—
—	11	126024533	TRUE	All cap	—	—	—	—
—	11	126025617	TRUE	All cap	—	—	—	—
—	11	126026009	TRUE	All cap	—	—	—	—
rs1993936	12	28273912	TRUE	All cap	TRUE	Knee cartilage	TRUE	Talar cartilage	CCDC91
—	12	28274405	TRUE	All cap	—	—	—	—
rs35230625	12	28307331	—	—	TRUE	Knee cartilage	TRUE	Talar cartilage
rs10492370	12	28324833	—	—	—	—	TRUE	Talar cartilage
rs35098487	12	28343976	—	—	TRUE	Knee cartilage	TRUE	Talar cartilage
rs1979679	12	28406515	—	—	TRUE	Knee cartilage	TRUE	Talar cartilage
rs3741760	12	28544464	TRUE	Acetabulum, All cap, Distal femur, Distal humerus, Distal radius, Distal tibia, Ilium, proximal femur, proximal humerus, proximal radius, proximal tibia	TRUE	Knee cartilage	TRUE	Talar cartilage
rs10843187	12	28636519	TRUE	All cap , Ilium	TRUE	Knee cartilage	TRUE	Talar cartilage
—	12	28712157	TRUE	All cap	—	—	—	—
—	12	54387947	TRUE	Acetabulum, All cap, Distal femur, Distal tibia, Ilium, proximal femur, proximal tibia	—	—	—	—	HOXC6, HOXC8, HOXC9
—	12	54390749	TRUE	Acetabulum, All cap, Distal femur, Distal tibia, Ilium, proximal femur, proximal tibia	—	—	—	—
rs56368105	12	54393770	TRUE	Acetabulum, All cap, Distal femur, Distal humerus, Distal tibia, Ilium, proximal femur, proximal humerus, proximal tibia	—	—	TRUE	Talar cartilage
rs56154542	12	54393783	TRUE	Acetabulum, All cap, Distal femur, Distal humerus, Distal tibia, Ilium, proximal femur, proximal humerus, proximal tibia	—	—	TRUE	Talar cartilage
12:54402808_GCGC_G	12	54402808	TRUE	Acetabulum, All cap, Distal femur, Distal humerus, Distal tibia, Ilium, proximal femur, proximal humerus, proximal tibia	TRUE	Knee cartilage	TRUE	Talar cartilage
rs4252548	19	55879672	TRUE	Acetabulum, Distal femur, Ilium, proximal radius, proximal tibia	—	—	—	—	IL-11
“All cap” refers to all open chromatin regions across post-cranial skeletal tissue types at embryonic day 67 (E67), including ilium, pelvis, acromion, spine, proximal and distal femur, tibia, ulna, humerus, digits, metatarsals, and metacarpals.

### Sheet: ST_Table10
Supplementary Table 10. Full bulk RNA-seq log2CPM values of femorotibial angle-associated genes across multiple adult musculoskeletal tissues.
Gene	SSP	Achilles	Patella	TibPost	Quads	Hamstring	EHL	LHBT
FBLN2	9.06086	8.41264	8.66982	8.85691	8.14443	8.69276	8.71835	8.81127
EFEMP1	8.60771	6.9907	7.34207	8.51361	7.79918	5.40916	7.22961	8.24064
THBS3	7.90211	6.67026	6.59682	6.94939	6.53139	6.51715	7.06503	8.07141
TPCN1	6.72328	6.78191	6.89987	6.64746	6.67841	6.05408	6.89786	6.58279
SETD2	6.647	6.726	6.44011	6.63141	6.46913	6.30263	6.57305	6.49159
TEAD1	5.87055	6.44331	6.24564	6.56893	6.15848	6.34587	6.19554	5.77332
CHST3	6.35235	5.90379	6.03258	6.46876	6.10982	5.4683	6.37738	6.21217
ALS2CL	6.41343	5.92289	5.92397	5.91819	5.93579	6.08315	6.28295	6.08117
DHX30	6.05915	6.29756	6.45412	6.07399	6.2789	5.68719	6.32322	6.1439
SMG6	5.81125	6.06754	6.13991	6.01848	6.02698	5.60313	5.98932	5.80946
CAPZA1	6.45587	5.85068	6.00014	6.08694	6.83191	5.50581	6.23198	6.62792
MOV10	6.06526	5.85998	5.86124	5.727	6.26406	5.09046	5.97062	6.19925
CFAP36	5.83523	6.19578	6.16707	5.56151	5.61857	5.00904	6.06133	5.52164
KRTCAP2	5.8012	5.88106	6.00607	5.38885	5.61946	5.18052	5.83204	5.71437
RSRC1	5.47425	5.69671	5.70839	5.23225	5.33834	4.6805	5.76931	5.42895
UBQLN4	5.38832	5.61245	5.59434	5.46329	5.66932	5.59239	5.30548	5.36856
CCDC91	5.23785	5.20434	5.37266	5.35204	5.25305	5.03809	4.98969	5.10085
MTMR11	5.86887	5.21004	4.40497	5.21538	5.26178	5.38472	5.31298	5.88219
RPUSD4	4.63844	4.82445	4.78707	5.40588	5.22494	5.94189	4.80401	4.50013
SHOX2	5.43699	5.62332	5.39041	4.19262	5.54179	4.52269	5.70079	5.73361
TNFRSF11B	5.83745	5.31232	5.13135	5.28304	5.1082	4.06215	5.64544	5.20631
MECOM	5.27654	5.0848	5.51527	5.14469	5.00547	4.15263	5.00733	5.27551
MUC1	4.93641	5.32174	5.27527	4.74896	5.1788	3.47385	5.70802	5.77979
EFNA1	4.77852	4.81928	5.33946	4.72102	4.86881	4.70675	4.65329	4.8013
MSL2	4.80082	4.9374	4.85026	4.88905	4.68591	4.70747	5.07594	4.57065
MTX1	4.57308	5.17891	5.34601	4.68079	4.89687	4.01313	5.163	4.80701
MGMT	4.79237	5.2293	5.21704	4.78719	4.72743	3.77676	4.976	4.80553
PTH1R	4.32467	5.09481	4.9448	4.31292	5.32237	3.54295	5.33225	4.39477
NOL4L	5.0505	4.20413	4.20377	4.19058	5.61266	3.98384	4.44244	5.4369
LAMTOR2	4.74247	4.52071	4.29386	4.26342	4.82908	4.16385	4.25858	4.89371
HOXC6	4.49305	4.20225	3.81286	3.91132	4.85953	4.39963	3.77304	4.72934
HOXC4	4.25394	3.96911	3.71696	4.3148	4.74197	4.24097	3.98903	4.60484
INPP4B	4.19044	4.45464	4.27876	4.99426	4.15387	4.61297	4.19413	4.01725
PTCH1	4.27119	4.44189	4.37683	4.52382	4.38042	4.06449	4.40384	3.80655
SPOCK2	4.33552	3.5952	4.1704	4.45877	3.21361	5.33317	4.17849	3.48329
DPM3	4.11071	4.32873	4.29667	3.97568	3.97541	3.54135	4.1898	4.16551
ST7L	4.05342	4.02362	4.00475	3.81062	3.85967	3.62883	4.07029	3.93265
ZNF581	3.66817	4.15649	3.96512	3.51208	3.84256	3.15473	3.84332	3.68297
RUNX2	3.46531	3.95488	3.85239	3.499	4.91484	4.10304	4.19636	4.22331
HOXC9	3.46812	4.05735	4.248	3.48893	3.95597	4.10302	3.32949	3.48604
HOXC8	3.34262	3.68989	3.44892	3.33787	4.11788	3.83958	3.14998	3.82702
MYL3	2.93342	3.38266	2.75743	4.5423	3.64016	7.68654	4.22742	2.94919
BMPR1B	2.93771	4.07839	3.00401	4.32447	2.93959	5.7445	4.89476	3.33615
ARSJ	4.0379	3.23197	2.7971	2.9756	4.01532	2.33452	3.18202	4.32144
KIF9	2.82373	2.85333	3.21901	2.54152	2.91464	2.03631	2.92249	2.68481
PTHLH	2.76552	1.41532	1.73829	2.06361	1.37326	2.45015	2.92249	3.83532
TBX5	4.12173	1.10526	0.851467	0.583551	2.20132	0.777229	1.16061	3.49381
HOXC5	2.21186	1.98361	1.52023	1.87689	2.53333	1.9681	1.6572	2.38844
TRIM46	1.46563	1.64193	0.969248	1.34496	2.09324	0.652726	1.5673	2.14673
CYP26A1	1.1296	0.052199	0.156921	0.833644	1.82098	1.05467	0.825541	1.70058
PMFBP1	1.11959	0.906928	0.689591	0.747634	1.41241	0.272216	0.693997	1.4283
IL11	0.533545	0.231428	0.301011	0.154868	2.03238	0.141169	0.901848	1.17719
HPR	0.737378	1.19597	0.909409	1.38274	0.606693	0.239768	0.970113	0.395197
COX6B2	0.607843	0.343308	0.390935	0.316652	0.493841	0.610489	1.10316	0.676901
TYRP1	0.0744608	0.0457765	0	0.15282	0.129538	0.287638	0.0669777	0.0992449
IL1RAPL2	0.0580207	0.0343182	0.0542256	0.107147	0.0550193	0.09071	0.0170382	0.0304968
NT5C1B	0.0270365	0	0	0	0	0.018604	0	0.00512778
Bulk RNA-seq expression (log₂CPM) of femoro-tibial angle-associated genes across adult healthy musculoskeletal tissues. MIR1226 and GBAP1 were not detected in the analysed tissues. Tissue abbreviations: TibPost, posterior tibialis; EHL, extensor hallucis longus; Quads, quadriceps tendons; SSP, supraspinatus tendons; LHBT, long head of biceps tendon.

### Sheet: ST_Table11
Supplementary Table 11. Genes meeting relative top 10% and top 25% expression thresholds across adult tendon-related tissues.
Gene	Mean log2CPM	Top 10%	Top 25%
FBLN2	8.67122	✔️	✔️
EFEMP1	7.51692	✔️	✔️
THBS3	7.03828	✔️	✔️
TPCN1	6.65854	✔️	✔️
SETD2	6.53545	✔️	✔️
TEAD1	6.20054	✔️	✔️
CAPZA1	6.19924	—	✔️
DHX30	6.12516	—	✔️
CHST3	6.11598	—	✔️
ALS2CL	6.07053	—	✔️
SMG6	5.93359	—	✔️
MOV10	5.88007	—	✔️
CFAP36	5.74661	—	✔️
KRTCAP2	5.67828	—	✔️
UBQLN4	5.49927	—	✔️
Mean log₂CPM was calculated for each gene by averaging log₂CPM values across eight adult healthy tendon tissues (SSP, Achilles, Patella, TibPost, Quads, Hamstring, EHL and LHBT).

### Sheet: ST_Table12
Supplementary Table 12. Enriched biological pathways identified by MAGMA gene-set analysis of femorotibial angle
VARIABLE	TYPE	NGENES	BETA	BETA_STD	SE	P	FULL_NAME
GOBP_POSITIVE_REGULATION_OF_...165	SET	21	1.0414	0.033682	0.19341	3.6763e-08	GOBP_POSITIVE_REGULATION_OF_CHONDROCYTE_DIFFERENTIATION
GOBP_CHONDROCYTE_DEVELOPMENT	SET	32	0.92393	0.036877	0.17742	9.6728e-08	GOBP_CHONDROCYTE_DEVELOPMENT
WP_ENDOCHONDRAL_OSSIFICATION	SET	63	0.59099	0.033072	0.114	1.0954e-07	WP_ENDOCHONDRAL_OSSIFICATION
WP_ENDOCHONDRAL_OSSIFICATION...	SET	63	0.59099	0.033072	0.114	1.0954e-07	WP_ENDOCHONDRAL_OSSIFICATION_WITH_SKELETAL_DYSPLASIAS
GOBP_SKELETAL_SYSTEM_DEVELOP...	SET	526	0.21468	0.034309	0.041947	1.5595e-07	GOBP_SKELETAL_SYSTEM_DEVELOPMENT
GOBP_REGULATION_OF_CHONDROCY...2	SET	53	0.6425	0.032986	0.12749	2.3552e-07	GOBP_REGULATION_OF_CHONDROCYTE_DIFFERENTIATION
GOBP_REGULATION_OF_CARTILAGE...	SET	69	0.52757	0.030892	0.11048	9.0385e-07	GOBP_REGULATION_OF_CARTILAGE_DEVELOPMENT
GOBP_CARTILAGE_DEVELOPMENT	SET	198	0.31084	0.030733	0.065347	9.9094e-07	GOBP_CARTILAGE_DEVELOPMENT
GOMF_DNA_BINDING_TRANSCRIPTI...2	SET	1187	0.13445	0.031726	0.028672	1.3822e-06	GOMF_DNA_BINDING_TRANSCRIPTION_FACTOR_ACTIVITY
GOBP_OSSIFICATION	SET	397	0.2221	0.030938	0.047403	1.4062e-06	GOBP_OSSIFICATION
GOBP_CHONDROCYTE_DIFFERENTIA...1	SET	112	0.41265	0.030751	0.088493	1.5683e-06	GOBP_CHONDROCYTE_DIFFERENTIATION
GOBP_SINOATRIAL_NODE_CELL_DE...	SET	5	2.0305	0.032057	0.43627	1.6372e-06	GOBP_SINOATRIAL_NODE_CELL_DEVELOPMENT
GOBP_POSITIVE_REGULATION_OF_...96	SET	31	0.76688	0.030127	0.16644	2.05e-06	GOBP_POSITIVE_REGULATION_OF_CARTILAGE_DEVELOPMENT
Pathways identified that met the p-value threshold that was adjusted for multiple testing. GOBP, Gene Ontology Biological Process; WP, WikiPathways; GOMF, Gene Ontology Molecular Function.

### Sheet: ST_Table13
Supplementary Table 13. Bidirectional Mendelian randomization results comparing the causal effects between femorotibial angle and knee osteoarthritis
MR method	Exposure FTA; outcome KOA		Exposure KOA; outcome FTA
	Odds ratio (95% CI)	P	β (95% CI)	P
Inverse variance weighting	0.93 (0.79, 1.10)	0.41812	-0.11 (-0.16, -0.06)	1.86 × 10-5
MR-Egger regression	1.61 (0.90, 2.87)	0.128431	-0.20 (-0.36, -0.05)	0.01
Simple mode	1.04 (0.76, 1.42)	0.816368	-0.21 (-1.20, 0.78)	0.68
Weighted median	0.89 (0.79, 1.01)	0.0677081	-0.13 (-0.18, -0.08)	1.05 × 10-6
Weighted mode	0.80 (0.63, 1.02)	0.0957475	-0.21 (-1.12, 0.07)	0.65
FTA, femoro-tibial angle; KOA, knee osteoarthritis; CI, confidence interval.

### Sheet: ST_Table14
Supplementary Table 14. MR-Clust results for the causal effect of femorotibial angle on knee osteoarthritis.
RSID	βFTA (SD)	SE (FTA )	βKOA (log OR)	SE (KOA)	θ	θ SE	Cluster mean θ	Cluster	Posterior P	Closest gene
rs10850306	0.0337867	0.00551328	-0.0117	0.00442031	-0.34629	0.13083	-0.35	Effects	0.949	TBX5
rs11205303	-0.0416275	0.00549348	0.0075	0.00444503	-0.180169	0.106781	-0.35	Effects	0.509	MTMR11
rs11334054	0.0642789	0.00834884	0.0082	0.0117431	0.127569	0.18269	0.052	Null	0.927	RN7SKP46
rs11442260	-0.0332585	0.00590863	0.0004	0.00685964	-0.012027	0.206252	0.052	Null	0.778	MGMT
rs11606126	-0.0347728	0.00580128	0.015	0.0046237	-0.431372	0.132969	-0.35	Effects	0.968	RPUSD4
rs11886548	0.0397953	0.00631252	0.0024	0.00479081	0.0603086	0.120386	0.052	Null	0.974	NT5C1B
rs1373041	-0.0342527	0.00609324	0.0074	0.00561579	-0.216041	0.163952	-0.35	Effects	0.605	INPP4B
rs146270697	-0.0691162	0.0126667	0.0136	0.0120892	-0.19677	0.174911	-0.35	Effects	0.537	PMFBP1
rs17278665	-0.0403572	0.00717107	-0.0165	0.00571826	0.408849	0.141691	0.471	Junk	0.596	EFEMP1
rs199961772	0.0377262	0.00674952	0.0048	0.0116182	0.127233	0.307961	0.052	Null	0.73	CAPZA1
rs34812000	0.0599622	0.00615964	-0.0182	0.00760333	-0.303525	0.126802	-0.35	Effects	0.92	CCDC91
rs4252548	-0.111542	0.018634	-0.0088	0.0147438	0.078894	0.132182	0.052	Null	0.968	IL11
rs4590664	0.036641	0.00589329	0.0058	0.00561932	0.158293	0.153362	0.052	Null	0.952	HMGN2P18
rs4683302	0.0320672	0.0056979	-0.0165	0.00488135	-0.514544	0.152223	-0.35	Effects	0.952	PTH1R
rs56368105	0.0316707	0.00546737	-0.0121	0.00502491	-0.382057	0.158661	-0.35	Effects	0.921	HOXC9
rs62400368	-0.0447207	0.00767446	-0.0069	0.00622273	0.154291	0.139147	0.052	Null	0.956	RUNX2
rs6480592	-0.030067	0.00549764	0.0173	0.00499821	-0.575382	0.166236	-0.35	Effects	0.932	CHST3
rs80317870	0.0509242	0.00887811	0.0376	0.0064513	0.738352	0.126684	0.471	Junk	1	PTCH1
SNP-specific causal estimates (θ) were derived using the Wald ratio (βKOA / βFTA). βFTA represents the SNP effect on FTA (per standard deviation [SD] increase), and βKOA represents the SNP effect on KOA (log odds ratio). MR-Clust was used to group variants into clusters representing distinct causal mechanisms. “Cluster mean θ” denotes the estimated mean causal effect within each cluster. Variants were classified as Effects (consistent causal effect), Null (no evidence of causal effect), or Junk (heterogeneous or outlier variants). Posterior P indicates the probability of cluster membership. SD, standard deviation; SE, standard error; OR, odds ratio. The variant 12:28407705 reported in the COJO output corresponds to rs34812000 after harmonisation and alignment across datasets

### Sheet: ST_Table15
Supplementary Table 15. MR-Clust results for the causal effect of knee OA on femorotibial angle.
RSID	βKOA (log OR)	SE (KOA)	βFTA (SD)	SE (FTA )	θ	θ SE	Cluster mean	Cluster	Posterior P	Closest gene
rs10048129	-0.0464	0.0051135	0.012489	0.00609828	-0.269159	0.131428	-0.336	Effects	0.807	WWP2
rs10131337	-0.0503	0.00511913	0.031371	0.00632217	-0.623678	0.125689	-0.336	Effects	0.998	PAX9
rs1043801	-0.0571	0.00922041	0.0202964	0.0116113	-0.355454	0.20335	-0.336	Effects	0.729	COL6A2
rs1059698	0.0353	0.00474944	-0.00692701	0.00638032	-0.196233	0.180746	0.027	Null	0.561	LINC-PINT
rs10744137	0.0282	0.00495543	-0.00496516	0.00640207	-0.17607	0.227024	0.027	Null	0.618	LMO3
rs1078301	-0.0419	0.00486622	0.00595204	0.00615314	-0.142053	0.146853	0.027	Null	0.719	COL27A1
rs10810601	-0.0293	0.00471112	0.0195702	0.00567123	-0.667925	0.193557	-0.336	Effects	0.98	BNC2
rs10831476	0.0349	0.00542266	0.00267183	0.00691253	0.0765567	0.198067	0.027	Null	0.933	MAML2
rs10831907	0.0261	0.00428788	-0.0233343	0.00551274	-0.894034	0.211216	-0.336	Effects	0.987	TEAD1
rs10878346	-0.0387	0.00502618	0.00168516	0.00650871	-0.0435442	0.168184	0.027	Null	0.882	HMGA2
rs10915873	-0.0297	0.00485293	-0.00426497	0.00590833	0.143602	0.198934	0.027	Null	0.96	SRP9
rs10953758	0.0261	0.00437001	0.00421509	0.00540793	0.161498	0.2072	0.027	Null	0.957	FOXP2
rs10974438	0.0317	0.00434895	0.00422901	0.00565971	0.133407	0.17854	0.027	Null	0.976	GLIS3
rs10987373	0.0288	0.00488728	-0.00784591	0.00555402	-0.272427	0.192848	-0.336	Effects	0.601	LMX1B
rs10995385	-0.0334	0.00475899	0.0072125	0.00566487	-0.215943	0.169607	-0.336	Effects	0.506	EGR2
rs11001784	-0.0279	0.00439099	-0.000236358	0.00565243	0.00847161	0.202596	0.027	Null	0.879	C10orf11
rs11042731	0.0322	0.00491167	-0.00953916	0.00598671	-0.296247	0.185923	-0.336	Effects	0.671	AMPD3
rs11047154	-0.0471	0.00801148	0.017821	0.011413	-0.378365	0.242314	-0.336	Effects	0.661	SOX5
rs11155510	-0.026	0.00415742	0.00642087	0.00542768	-0.246957	0.208757	-0.336	Effects	0.518	SAMD5
rs11168351	-0.0309	0.00436956	0.00790384	0.0055739	-0.255788	0.180385	-0.336	Effects	0.592	COL2A1
rs1131114	-0.0005	0.0123861	-0.00893885	0.0125792	17.8777	25.1584	0.027	Null	0.627	HLA-C
rs11482825	-0.0021	0.14444	-0.0239359	0.00581427	11.398	2.7687	0.925	Junk	0.834	EYA2
rs1152965	-0.0296	0.0048159	-0.00664785	0.00572912	0.22459	0.193551	0.027	Null	0.983	MYRFL
rs11685283	0.0254	0.00420724	-0.00814991	0.00544331	-0.320863	0.214304	-0.336	Effects	0.642	SPHKAP
rs11731421	0.0519	0.00438329	-0.014857	0.00573723	-0.286262	0.110544	-0.336	Effects	0.938	TACC3
rs11742813	0.0296	0.0051397	0.0061168	0.00661651	0.206649	0.223531	0.027	Null	0.955	ITGA2
rs11749736	-0.036	0.00483155	0.00463472	0.00614385	-0.128742	0.170662	0.027	Null	0.729	SPRY4
rs11857376	-0.0348	0.00515454	0.0152807	0.00552113	-0.439101	0.158653	-0.336	Effects	0.956	CYP1A2
rs12155373	-0.0293	0.00445961	-1.7019e-05	0.00560276	0.000580853	0.19122	0.027	Null	0.889	SLC25A13
rs12214906	0.0324	0.00419794	0.0173306	0.00539687	0.534895	0.16657	0.027	Null	0.985	BMP6
rs12310519	0.0602	0.00574187	-0.00551576	0.00738499	-0.0916239	0.122674	0.027	Null	0.904	SOX5
rs12314162	0.0333	0.00560927	0.00689049	0.00732431	0.206922	0.219949	0.027	Null	0.958	NCOR2
rs12509303	0.0614	0.00597524	-0.0019435	0.00818374	-0.0316531	0.133286	0.027	Null	0.958	TACC3
rs12911554	-0.0358	0.00435659	0.00613298	0.00544317	-0.171312	0.152044	0.027	Null	0.62	CYP19A1
rs12925886	0.0334	0.00485674	-0.00947576	0.00547541	-0.283705	0.163934	-0.336	Effects	0.713	ZNF469
rs12978179	-0.045	0.00498685	0.0060606	0.00543414	-0.13468	0.120759	0.027	Null	0.787	DOT1L
rs13107325	0.0669	0.00961163	0.0185106	0.0104587	0.276691	0.156333	0.027	Null	0.998	SLC39A8
rs13118508	-0.0354	0.00496844	0.00206833	0.00570815	-0.0584274	0.161247	0.027	Null	0.876	TMED11P
rs1325032	-0.0319	0.00440956	0.00411804	0.00566384	-0.129092	0.17755	0.027	Null	0.721	FTH1P5
rs1394094	-0.0307	0.00481225	0.00580306	0.00563028	-0.189025	0.183397	0.027	Null	0.581	STAG1
rs1426371	-0.0338	0.00477685	0.0107572	0.00618185	-0.31826	0.182895	-0.336	Effects	0.726	WSCD2
rs1431402	-0.0383	0.00569657	-0.00418767	0.00722941	0.109339	0.188757	0.027	Null	0.959	HLA-DPB1
rs143353139	-0.0147	0.0633136	-0.00761819	0.00549078	0.518244	0.373522	0.027	Null	0.899	PRDM4
rs146652543	0.1137	0.0165542	-0.0270011	0.0231875	-0.237477	0.203936	-0.336	Effects	0.506	TGFB1
rs146939415	0.1669	0.0229906	-0.0600892	0.025903	-0.360031	0.155201	-0.336	Effects	0.895	CYP19A1
rs148024643	0.0494	0.00563297	-0.00617256	0.00610954	-0.124951	0.123675	0.027	Null	0.815	SNRPC
rs148449802	-0.0363	0.0056705	0.000783742	0.00785353	-0.0215907	0.216351	0.027	Null	0.83	UPK3B
rs1507465	0.0243	0.004253	-0.00266674	0.00549279	-0.109742	0.226041	0.027	Null	0.715	SMIM21
rs1515405	-0.0289	0.00429929	-0.0139613	0.00564478	0.48309	0.195321	0.027	Null	0.996	RAB28
rs1555156	-0.0532	0.00914449	0.022653	0.0127135	-0.425808	0.238976	-0.336	Effects	0.727	MDFI
rs16977012	0.0306	0.00512292	-0.00630827	0.00685606	-0.206153	0.224054	0.027	Null	0.57	CASC17
rs17138562	0.0411	0.00680355	0.000898083	0.00850115	0.0218512	0.206841	0.027	Null	0.884	AQPEP
rs1791495	0.0342	0.00512385	-0.0176837	0.00677884	-0.517067	0.198212	-0.336	Effects	0.92	POLD3
rs2015110	0.0333	0.00469126	-0.0125072	0.00591885	-0.375592	0.177743	-0.336	Effects	0.842	SDC1
rs2076545	0.0305	0.00422147	-0.00111067	0.00549588	-0.0364154	0.180193	0.027	Null	0.87	SULF2
rs2173736	0.0272	0.00477545	-0.0131355	0.00616993	-0.482923	0.226836	-0.336	Effects	0.821	TNNI3K
rs224333	-0.0588	0.00433102	0.0198112	0.00560037	-0.336925	0.0952444	-0.336	Effects	0.997	GDF5
rs2281997	0.0289	0.00472225	-0.00615802	0.00581468	-0.21308	0.2012	0.027	Null	0.54	ENHO
rs228768	-0.0293	0.00475632	-0.00788407	0.00590166	0.269081	0.201422	0.027	Null	0.984	HDAC5
rs2294098	0.0552	0.00915204	-0.0258759	0.0145722	-0.468766	0.263989	-0.336	Effects	0.714	IKBKB
rs2298308	0.034	0.00592435	-0.014435	0.00772432	-0.424559	0.227186	-0.336	Effects	0.757	SOGA1
rs2384407	-0.0291	0.00476827	0.0186661	0.00615142	-0.641447	0.211389	-0.336	Effects	0.953	TBX5
rs2430398	-0.0404	0.00633553	0.00628865	0.00897141	-0.15566	0.222065	0.027	Null	0.65	RABGAP1
rs2443701	-0.0353	0.00531077	0.0107294	0.00643206	-0.303949	0.182211	-0.336	Effects	0.698	ATG7
rs2527964	-0.0385	0.00662638	0.00298884	0.00643367	-0.0776322	0.167108	0.027	Null	0.835	POM121C
rs2529489	-0.0279	0.0048031	-0.00577741	0.00564566	0.207076	0.202353	0.027	Null	0.974	IMMP2L
rs2568956	-0.0325	0.00506416	0.008336	0.00547039	-0.256492	0.16832	-0.336	Effects	0.626	RPL31P12
rs2605111	0.0426	0.00492879	-0.0205551	0.00577053	-0.482514	0.135458	-0.336	Effects	0.994	LYPLAL1
rs2628578	0.0471	0.00779113	0.00847524	0.00976658	0.179941	0.207358	0.027	Null	0.963	TMEFF2
rs2716213	-0.0288	0.00421259	-0.0134789	0.00552721	0.468017	0.191917	0.027	Null	0.996	MAP2K6
rs2731982	0.0254	0.00431364	0.00387031	0.00549453	0.152374	0.21632	0.027	Null	0.945	LIFR
rs2738293	0.0323	0.00481797	-0.00798108	0.00605975	-0.247092	0.187608	-0.336	Effects	0.555	MIR99AHG
rs28521922	-0.0256	0.00448597	0.00682567	0.0055132	-0.266628	0.215359	-0.336	Effects	0.545	UNC5C
rs28609134	-0.0275	0.00458276	0.00236425	0.00594258	-0.0859727	0.216094	0.027	Null	0.755	SRD5A3
rs2867109	0.0507	0.00621489	0.0203288	0.00709594	0.400963	0.139959	0.027	Null	0.996	TMEM18
rs28698209	0.0297	0.00458255	-0.0214314	0.00572315	-0.721596	0.192699	-0.336	Effects	0.987	ZNF469
rs2936427	-0.0267	0.00441204	0.00687305	0.00555168	-0.257418	0.207928	-0.336	Effects	0.54	CAST
rs295299	-0.0487	0.00820242	0.0179506	0.0108878	-0.368595	0.223569	-0.336	Effects	0.693	RASA2
rs3003669	0.0255	0.00445462	-0.00663141	0.00577078	-0.260055	0.226305	-0.336	Effects	0.517	EYS
rs3118919	-0.0349	0.00521433	0.00438704	0.00665134	-0.125703	0.190583	0.027	Null	0.716	DLEU1
rs34179759	0.0237	0.00416624	0.0169331	0.00539957	0.714477	0.22783	0.027	Null	0.982	PRKACB
rs34517439	0.0379	0.00660574	0.0109818	0.00845989	0.289757	0.223216	0.027	Null	0.974	GIPC2
rs34533676	0.0478	0.00826854	-0.0217751	0.0106956	-0.455546	0.223757	-0.336	Effects	0.801	TCF4
rs34843966	0.0016	0.00927232	-0.0221015	0.00539977	-13.8134	3.37486	0.925	Junk	0.798	SPOCK2
rs35021943	0.0341	0.00504571	0.00668087	0.00626625	0.19592	0.183761	0.027	Null	0.984	PRDM5
rs35159887	0.0262	0.00451515	0.00141584	0.00580805	0.0540397	0.221681	0.027	Null	0.886	PIEZO1
rs35489988	-0.0259	0.00453376	-0.00773772	0.00562319	0.298754	0.217112	0.027	Null	0.979	GCH1
rs35693910	0.0291	0.0048119	0.0127902	0.00618911	0.439526	0.212684	0.027	Null	0.993	CCBE1
rs35697691	-0.0782	0.00897923	0.0208612	0.00966112	-0.266767	0.123544	-0.336	Effects	0.837	MAPK6
rs359974	0.0403	0.00586186	-0.00919199	0.00680465	-0.228089	0.16885	-0.336	Effects	0.543	NHEJ1
rs36713	0.0358	0.00572241	-0.000335126	0.00638727	-0.00936106	0.178415	0.027	Null	0.901	FBN2
rs3774364	0.0317	0.00425706	-0.00557324	0.00556248	-0.175812	0.175473	0.027	Null	0.611	STIMATE
rs3843750	0.0444	0.0047924	0.00284064	0.00573171	0.0639784	0.129093	0.027	Null	0.995	SLC44A2
rs429358	0.0622	0.00647808	-0.0151833	0.00758053	-0.244105	0.121873	-0.336	Effects	0.766	APOE
rs4425336	-0.0383	0.00487157	0.0150714	0.00660511	-0.393509	0.172457	-0.336	Effects	0.882	FAM13A
rs4474693	0.0376	0.00612322	-0.00117617	0.00808981	-0.0312811	0.215155	0.027	Null	0.822	SNRPEP3
rs450466	-0.0305	0.00423319	-0.00284497	0.00544284	0.0932777	0.178454	0.027	Null	0.964	SKOR1
rs45443194	0.0417	0.00698367	-0.0153724	0.00751201	-0.368643	0.180144	-0.336	Effects	0.824	RAPGEFL1
rs4606747	-0.0512	0.00448227	0.0205554	0.00567292	-0.401473	0.110799	-0.336	Effects	0.997	SRR
rs4764133	-0.0297	0.00441036	0.00123824	0.00554564	-0.0416916	0.186722	0.027	Null	0.852	ERP27
rs4877697	-0.0311	0.00526477	-0.00284563	0.00676835	0.0914994	0.217632	0.027	Null	0.915	RASEF
rs507261	-0.0273	0.00458541	-0.000609647	0.00571791	0.0223314	0.209447	0.027	Null	0.88	NGF
rs55658362	0.0701	0.0106591	0.0121398	0.0127662	0.173178	0.182114	0.027	Null	0.982	TRIP13
rs57525841	-0.0362	0.00509449	-0.0151451	0.00644257	0.418373	0.177972	0.027	Null	0.997	COG5
rs58109580	0.0403	0.0065519	-0.00809833	0.0077927	-0.200951	0.193367	0.027	Null	0.56	GPR139
rs6090040	-0.0272	0.00450408	0.0027882	0.00541483	-0.102507	0.199075	0.027	Null	0.749	TCEA2
rs62070652	-0.0411	0.00477181	-0.003057	0.00606912	0.0743796	0.147667	0.027	Null	0.986	ATAD5
rs6504108	-0.0282	0.00481895	-0.00549526	0.00599981	0.194867	0.212759	0.027	Null	0.962	SKAP1
rs715	-0.0293	0.00453841	0.00407475	0.00585331	-0.13907	0.199772	0.027	Null	0.686	CPS1
rs7160656	-0.0255	0.0043998	0.00770676	0.0054716	-0.302226	0.214573	-0.336	Effects	0.609	RNU2-14P
rs73164496	-0.034	0.00539433	0.0152328	0.00632502	-0.448024	0.18603	-0.336	Effects	0.899	MN1
rs73217710	-0.0488	0.00854624	-0.00041766	0.0100848	0.00855861	0.206656	0.027	Null	0.873	PPP2R2A
rs7539021	-0.0259	0.00448389	-0.00252228	0.00557434	0.0973853	0.215225	0.027	Null	0.921	COLGALT2
rs75478182	0.0468	0.00727999	-0.0158915	0.00948052	-0.339562	0.202575	-0.336	Effects	0.705	ZFP64
rs75621460	0.0913	0.0153182	-0.00365732	0.0183512	-0.0400583	0.200999	0.027	Null	0.832	TGFB1
rs77165542	-0.0844	0.0132559	-0.0146873	0.0145813	0.17402	0.172764	0.027	Null	0.988	ALKAL2
rs7762291	-0.0313	0.00440639	0.00105466	0.00571591	-0.0336952	0.182617	0.027	Null	0.869	GMDS
rs7869550	0.0363	0.00592128	-0.00771821	0.0067497	-0.212623	0.185942	0.027	Null	0.525	PAPPA
rs79057214	0.0459	0.00689766	0.0452571	0.00926383	0.985993	0.201826	0.925	Junk	0.942	PTCH1
rs7923649	0.0331	0.00566805	-0.0050584	0.00743984	-0.152822	0.224769	0.027	Null	0.654	NEBL
rs7952436	-0.0679	0.0103884	-0.0189754	0.00980992	0.279461	0.144476	0.027	Null	0.999	KDM2A
rs79950770	-0.0402	0.00644005	0.0206844	0.00866841	-0.514537	0.215632	-0.336	Effects	0.877	TBX15
rs8015712	0.0335	0.00471849	-0.0155637	0.00639344	-0.464588	0.190849	-0.336	Effects	0.9	MARK3
rs805318	-0.0258	0.00415539	-0.00128739	0.00543969	0.0498988	0.210841	0.027	Null	0.899	PSME4
rs876122	-0.0608	0.00685748	-0.00428784	0.00822766	0.0705237	0.135323	0.027	Null	0.993	RREB1
rs887258	0.0368	0.00537917	0.00263653	0.00660768	0.0716448	0.179557	0.027	Null	0.954	TBX2
rs9296807	0.0286	0.00441528	0.00247472	0.00540408	0.0865287	0.188954	0.027	Null	0.949	BMP5
rs931794	0.0305	0.00514252	-0.00703725	0.005703	-0.23073	0.186984	-0.336	Effects	0.517	HYKK
rs935166	-0.0288	0.0045163	-0.000825414	0.00537639	0.0286602	0.18668	0.027	Null	0.919	KCNK3
rs9397078	0.04	0.00614486	-0.0311468	0.00873346	-0.77867	0.218336	-0.336	Effects	0.976	ESR1
rs9533090	-0.0344	0.00422409	0.00142076	0.00540486	-0.0413012	0.157118	0.027	Null	0.906	FABP3P2
rs963292	-0.0277	0.00423005	-0.00831684	0.00540416	0.300247	0.195096	0.027	Null	0.99	C17orf67
rs9921416	-0.0253	0.00420496	0.000205136	0.00546047	-0.00810814	0.215829	0.027	Null	0.844	FTO
rs9930333	-0.0542	0.00421466	-0.0031581	0.00547023	0.0582675	0.100927	0.027	Null	1	FTO
rs998584	-0.0287	0.00417332	-0.0013975	0.0054022	0.0486934	0.18823	0.027	Null	0.93	VEGFA
SNP-specific causal estimates (θ) were derived using the Wald ratio (βFTA / βKOA). βKOA represents the SNP effect on KOA (log odds ratio), and βFTA represents the SNP effect on FTA (per standard deviation [SD] increase). MR-Clust was applied to group variants into clusters representing distinct causal mechanisms. “Cluster mean θ” denotes the estimated mean causal effect within each cluster. Variants were classified as Effects (consistent causal effect), Null (no evidence of causal effect), or Junk (heterogeneous or outlier variants). Posterior P indicates the probability of cluster membership. SD, standard deviation; SE, standard error; OR, odds ratio.
